# Impact of different diagnostic measures on drug class association with dementia progression risk: a longitudinal prospective cohort study

**DOI:** 10.1101/2021.08.03.21261570

**Authors:** Daman Kaur, Magda Bucholc, David P. Finn, Stephen Todd, KongFatt Wong-Lin, Paula L. McClean

## Abstract

**Background:** Clinical Dementia Rating Sum of Boxes (CDRSOB) scale is known to be highly indicative of cognitive-functional status, but it is unclear whether it is consistent with clinical diagnosis in evaluating drug class associations with risk of progression to mild cognitive impairment (MCI) and dementia.

**Methods:** We employed multivariable logistic regression on longitudinal NACC data, to identify drug classes associated with disease progression risk, using clinical diagnosis and CDRSOB as the outcome.

**Results:** Anticoagulants, non-steroidal anti-inflammatory drugs, antihypertensives, antidepressants, and Parkinson’s medications were significantly associated with decreased progression to mild cognitive impairment (MCI)/dementia, and antipsychotics, antidiabetics, hypolipidemic drugs, and Alzheimer’s disease (AD) medications were significantly associated with increased progression risk. Associations were however dependant on the diagnostic measure used, e.g., levodopa was associated with reduced MCI-to-AD risk using CDRSOB as the outcome (OR:0.28, FDR p<0.002), but not with clinical diagnosis. Additionally, some associations appear to be gender specific; for instance, antiadrenergic agents had lower MCI-to-Dementia risk only for men (OR:0.67, FDR p<0.001) using CDRSOB.

**Conclusions:** Overall, we demonstrate that choice of diagnostic measure can influence the magnitude and significance of risk or protection attributed to drug classes. A consensus must be reached within the research community with respect to the most accurate diagnostic outcome to identify risk and improve reproducibility.

## Supplemental Table 3 for "Impact of different diagnostic measures on drug class association with dementia progression risk: a longitudinal prospective cohort study"

### Sheet: Healthy-to-MCI
		Supplementary Table 3A: Detailed regression results for stable Healthy vs. Healthy-to-MCI analysis (*p<0.05, **p<0.01, ***p<0.001, ****p<0.0001)
Links to drug classes:		ALL DRUG CLASSES									ALL DRUG CLASSES: Stratified by gender
			Clinical Diagnosis				CDRSOB					Clinical Diagnosis: Men				Clinical Diagnosis: Women
Antihypertensives
NSAIDs		Covariates	Odds Ratio	95% CIs	FDR p		Odds Ratio	95% CIs	FDR p		Covariates	Odds Ratio	95% CIs	FDR p		Odds Ratio	95% CIs	FDR p
Antidiabetics
Parkinson's meds		Age	1.0741	(1.06 - 1.08)	****		1.0614	(1.05 - 1.06)	****		Age	1.0747	(1.05 - 1.09)	****		1.0738	(1.06 - 1.08)	****
Hypolipidemic meds		Smoking (years)	0.9994	(0.99 - 1)	1		1.002	(0.99 - 1)	1		Smoking (years)	0.9972	(0.98 - 1)	1		1.0008	(0.99 - 1)	1
Antidepressants		Education (years)	0.9995	(0.97 - 1.02)	1		0.9676	(0.94 - 0.98)	0.140301		Education (years)	1.0015	(0.95 - 1.04)	1		1.002	(0.96 - 1.03)	1
Anxiolytics		Male	1.2286	(1.04 - 1.44)	0.47101		1.1797	(1.02 - 1.35)	0.418898		African American	0.7494	(0.45 - 1.23)	1		0.8442	(0.63 - 1.11)	1
Antipsychotics		African American	0.8373	(0.65 - 1.06)	1		1.0237	(0.84 - 1.23)	1		American Indian	1.6018	(0.19 - 13.34)	1		0.5378	(0.12 - 2.25)	1
Anticoagulants		American Indian	0.6752	(0.2 - 2.19)	1		1.6158	(0.69 - 3.75)	1		Native Hawian	0	(0 - Inf)	1		0	(0 - 2.6E+195)	1
		Native Hawian	0	(0 - 2.1E+165)	1		0	(0 - 9.7E+152)	1		Asian	1.2467	(0.62 - 2.49)	1		0.9828	(0.5 - 1.9)	1
		Asian	1.0907	(0.67 - 1.75)	1		0.985	(0.63 - 1.52)	1		Alcohol abuse	1.2414	(0.75 - 2.03)	1		1.0299	(0.56 - 1.86)	1
		Alcohol abuse	1.1646	(0.8 - 1.69)	1		0.9246	(0.65 - 1.3)	1		No hearing impairment	0.8941	(0.65 - 1.21)	1		0.9038	(0.67 - 1.21)	1
		No hearing impairment	0.9036	(0.73 - 1.11)	1		0.8373	(0.69 - 1)	0.997138		Anxiolytics	0.9477	(0.68 - 1.31)	1		0.9056	(0.7 - 1.15)	1
		Anxiolytics	0.9238	(0.75 - 1.12)	1		0.9153	(0.77 - 1.08)	1		Anticoagulants	1.04	(0.7 - 1.54)	1		1.0094	(0.76 - 1.32)	1
		Anticoagulants	1.0138	(0.8 - 1.27)	1		0.9518	(0.79 - 1.14)	1		Antidepressants	0.8656	(0.61 - 1.21)	1		1.0248	(0.79 - 1.31)	1
		Antidepressants	0.965	(0.79 - 1.17)	1		0.9748	(0.82 - 1.15)	1		Antihypertensives	1.1404	(0.78 - 1.65)	1		1.0742	(0.77 - 1.49)	1
		Antihypertensives	1.1567	(0.9 - 1.47)	1		1.2028	(0.98 - 1.47)	1		Antipsychotic	0.955	(0.36 - 2.49)	1		0.9274	(0.39 - 2.2)	1
		Antipsychotic	0.9537	(0.5 - 1.8)	1		1.4425	(0.88 - 2.36)	1		Antidiabetics	1.438	(0.75 - 2.73)	1		1.1127	(0.67 - 1.82)	1
		Antidiabetics	1.2798	(0.86 - 1.88)	1		1.0794	(0.77 - 1.5)	1		Hypolipidemic drugs	0.8522	(0.64 - 1.11)	1		1.0922	(0.88 - 1.34)	1
		Hypolipidemic drugs	0.9854	(0.83 - 1.16)	1		0.9105	(0.79 - 1.04)	1		NSAIDs	0.796	(0.55 - 1.14)	1		0.9992	(0.76 - 1.31)	1
		NSAIDs	0.9171	(0.73 - 1.13)	1		0.9883	(0.82 - 1.18)	1		Parkinson's drugs	1.4478	(0.93 - 2.24)	1		1.1809	(0.8 - 1.72)	1
		Parkinson's drugs	1.2835	(0.96 - 1.71)	1		1.1277	(0.87 - 1.46)	1		Diabetes	1.144	(0.61 - 2.12)	1		0.8436	(0.53 - 1.33)	1
		Diabetes	0.9411	(0.65 - 1.35)	1		0.9687	(0.71 - 1.31)	1		Hypertension	0.7809	(0.56 - 1.07)	1		1.1469	(0.83 - 1.56)	1
		Hypertension	0.9491	(0.76 - 1.18)	1		0.7807	(0.64 - 0.94)	0.243021		Depression	1.798	(1.33 - 2.42)	**		1.338	(1.06 - 1.68)	0.615323
		Depression	1.4874	(1.24 - 1.78)	****		1.5388	(1.31 - 1.79)	****		Decreasing BMI	1.0546	(0.72 - 1.53)	1		1.0624	(0.79 - 1.41)	1
		Decreasing BMI	1.0598	(0.84 - 1.33)	1		1.078	(0.88 - 1.31)	1		Increasing BMI	0.8927	(0.55 - 1.44)	1		0.7471	(0.48 - 1.14)	1
		Increasing BMI	0.8187	(0.59 - 1.12)	1		0.9737	(0.75 - 1.25)	1		Traumatic brain injury	1.0296	(0.75 - 1.4)	1		0.7612	(0.55 - 1.04)	1
		Traumatic brain injury	0.8949	(0.71 - 1.11)	1		1.0199	(0.85 - 1.22)	1		Cardiovascular diseases	0.9041	(0.68 - 1.19)	1		1.1427	(0.92 - 1.41)	1
		Cardiovascular diseases	1.0293	(0.87 - 1.21)	1		1.1285	(0.98 - 1.29)	1
		ALL DRUG CLASSES: Sensitivity Analysis
			Clinical Diagnosis				CDRSOB					CDRSOB: Men				CDRSOB: Women
		Covariates	Odds Ratio	95% CIs	FDR p		Odds Ratio	95% CIs	FDR p		Covariates	Odds Ratio	95% CIs	FDR p		Odds Ratio	95% CIs	FDR p
		Age	1.0687	(1.05 - 1.08)	****		1.0585	(1.04 - 1.06)	****		Age	1.0656	(1.05 - 1.08)	****		1.059	(1.04 - 1.06)	****
		Smoking (years)	1.0029	(0.99 - 1)	1		1.0033	(0.99 - 1)	1		Smoking (years)	1.0058	(0.99 - 1.01)	1		1.0002	(0.99 - 1)	1
		Education (years)	0.9985	(0.96 - 1.03)	1		0.9787	(0.95 - 1)	1		Education (years)	0.9704	(0.93 - 1)	1		0.9652	(0.93 - 0.99)	0.473815
		Male	1.1853	(0.95 - 1.46)	1		1.1701	(0.97 - 1.39)	1		African American	0.8293	(0.55 - 1.24)	1		1.0762	(0.86 - 1.33)	1
		African American	0.7011	(0.51 - 0.96)	0.962063		1.0674	(0.84 - 1.35)	1		American Indian	1.5449	(0.18 - 13.06)	1		1.6289	(0.65 - 4.06)	1
		American Indian	1.0334	(0.3 - 3.48)	1		1.6425	(0.53 - 5.04)	1		Native Hawian	0	(0 - Inf)	1		0	(0 - 1.6E+177)	1
		Native Hawian	0	(0 - 1.2E+220)	1		0.0001	(0 - 2.4E+153)	1		Asian	0.5962	(0.25 - 1.4)	1		1.2677	(0.75 - 2.11)	1
		Asian	0.988	(0.52 - 1.86)	1		1.1226	(0.66 - 1.89)	1		Alcohol abuse	0.7146	(0.42 - 1.18)	1		1.1542	(0.71 - 1.86)	1
		Alcohol abuse	1.3232	(0.83 - 2.09)	1		0.942	(0.6 - 1.47)	1		No hearing impairment	0.8091	(0.61 - 1.06)	1		0.8478	(0.65 - 1.08)	1
		No hearing impairment	0.8741	(0.66 - 1.14)	1		0.8042	(0.63 - 1.01)	0.966358		Anxiolytics	1.1339	(0.84 - 1.51)	1		0.8316	(0.67 - 1.02)	1
		Anxiolytics	0.846	(0.62 - 1.14)	1		0.9493	(0.73 - 1.22)	1		Anticoagulants	1.003	(0.7 - 1.41)	1		0.9248	(0.74 - 1.15)	1
		Anticoagulants	1.0952	(0.79 - 1.5)	1		1.0833	(0.83 - 1.41)	1		Antidepressants	0.907	(0.66 - 1.23)	1		1.015	(0.82 - 1.25)	1
		Antidepressants	1.0901	(0.82 - 1.44)	1		0.9381	(0.73 - 1.2)	1		Antihypertensives	0.9537	(0.69 - 1.31)	1		1.3117	(1 - 1.71)	0.871946
		Antihypertensives	1.182	(0.85 - 1.63)	1		1.3867	(1.05 - 1.82)	0.368791		Antipsychotic	0.858	(0.31 - 2.31)	1		1.8307	(1.03 - 3.25)	0.871946
		Antipsychotic	0.3429	(0.04 - 2.55)	1		0.2729	(0.03 - 2.05)	1		Antidiabetics	0.9797	(0.55 - 1.72)	1		1.1052	(0.72 - 1.67)	1
		Antidiabetics	1.4181	(0.82 - 2.42)	1		0.9869	(0.62 - 1.56)	1		Hypolipidemic drugs	0.8594	(0.67 - 1.08)	1		0.95	(0.8 - 1.12)	1
		Hypolipidemic drugs	0.9564	(0.77 - 1.18)	1		0.8038	(0.67 - 0.96)	0.368791		NSAIDs	0.919	(0.66 - 1.27)	1		1.0213	(0.81 - 1.27)	1
		NSAIDs	0.8241	(0.61 - 1.11)	1		0.9128	(0.7 - 1.17)	1		Parkinson's drugs	1.1843	(0.78 - 1.78)	1		1.071	(0.76 - 1.49)	1
		Parkinson's drugs	1.0825	(0.63 - 1.84)	1		1.4888	(0.98 - 2.24)	0.94035		Diabetes	1.2971	(0.76 - 2.2)	1		0.8448	(0.57 - 1.23)	1
		Diabetes	1.0117	(0.61 - 1.65)	1		1.1606	(0.77 - 1.74)	1		Hypertension	0.7286	(0.55 - 0.96)	0.852231		0.8144	(0.63 - 1.05)	1
		Hypertension	0.8985	(0.66 - 1.21)	1		0.6706	(0.52 - 0.86)	0.0668099		Depression	1.6597	(1.26 - 2.17)	**		1.48	(1.22 - 1.78)	**
		Depression	1.3928	(1.09 - 1.76)	0.310666		1.5703	(1.28 - 1.91)	***		Decreasing BMI	0.8686	(0.61 - 1.22)	1		1.2013	(0.94 - 1.52)	1
		Decreasing BMI	1.026	(0.77 - 1.36)	1		1.1003	(0.86 - 1.4)	1		Increasing BMI	1.1103	(0.74 - 1.64)	1		0.8994	(0.64 - 1.25)	1
		Increasing BMI	0.7729	(0.51 - 1.16)	1		0.9215	(0.66 - 1.27)	1		Traumatic brain injury	1.0282	(0.77 - 1.35)	1		1.0274	(0.8 - 1.3)	1
		Traumatic brain injury	0.9552	(0.72 - 1.26)	1		1.1254	(0.89 - 1.41)	1		Cardiovascular diseases	1.0763	(0.84 - 1.36)	1		1.164	(0.97 - 1.38)	1
		Cardiovascular diseases	1.1299	(0.91 - 1.4)	1		1.1493	(0.95 - 1.37)	1
		ANTIHYPERTENSIVES									ANTIHYPERTENSIVES: Stratified by gender
			Clinical Diagnosis				CDRSOB					Clinical Diagnosis: Men				Clinical Diagnosis: Women
		Covariates	Odds Ratio	95% CIs	FDR p		Odds Ratio	95% CIs	FDR p		Covariates	Odds Ratio	95% CIs	FDR p		Odds Ratio	95% CIs	FDR p
		Age	1.0749	(1.06 - 1.08)	****		1.0626	(1.05 - 1.07)	****		Age	1.0783	(1.06 - 1.09)	****		1.0726	(1.05 - 1.08)	****
		Smoking (years)	0.9993	(0.99 - 1)	1		1.002	(0.99 - 1)	1		Smoking (years)	0.9966	(0.98 - 1)	1		1.0006	(0.99 - 1)	1
		Education (years)	1.0004	(0.97 - 1.02)	1		0.967	(0.94 - 0.98)	0.111299		Education (years)	0.9967	(0.95 - 1.04)	1		1.0019	(0.96 - 1.03)	1
		Male	1.2775	(1.07 - 1.52)	0.200338		1.1863	(1.02 - 1.37)	0.593858		African American	0.777	(0.47 - 1.27)	1		0.8367	(0.63 - 1.1)	1
		African American	0.8436	(0.66 - 1.07)	1		1.0507	(0.87 - 1.26)	1		American Indian	1.8102	(0.21 - 14.99)	1		0.541	(0.12 - 2.27)	1
		American Indian	0.6742	(0.2 - 2.19)	1		1.5609	(0.67 - 3.61)	1		Native Hawian	0	(0 - Inf)	1		0	(0 - 4E+195)	1
		Native Hawian	0	(0 - 1.7E+165)	1		0	(0 - 2.5E+153)	1		Asian	1.3307	(0.66 - 2.65)	1		0.9969	(0.51 - 1.92)	1
		Asian	1.139	(0.7 - 1.82)	1		1.0088	(0.65 - 1.56)	1		Alcohol abuse	1.2157	(0.73 - 1.99)	1		1.057	(0.58 - 1.91)	1
		Alcohol abuse	1.1616	(0.79 - 1.68)	1		0.9275	(0.65 - 1.31)	1		No hearing impairment	0.8755	(0.64 - 1.19)	1		0.9114	(0.67 - 1.22)	1
		No hearing impairment	0.9105	(0.73 - 1.12)	1		0.8423	(0.7 - 1.01)	0.897943		Antiadrenergics	0.9248	(0.71 - 1.2)	1		0.9219	(0.53 - 1.58)	1
		Antiadrenergics	0.891	(0.7 - 1.12)	1		0.9976	(0.81 - 1.22)	1		ACE inhibitors	1.4638	(1.08 - 1.97)	0.398741		1.119	(0.87 - 1.42)	1
		ACE inhibitors	1.2277	(1.01 - 1.48)	0.782271		1.0937	(0.92 - 1.29)	1		Angiotensin II inhibitor	1.1107	(0.78 - 1.56)	1		0.8155	(0.62 - 1.06)	1
		Angiotensin II inhibitor	0.9071	(0.73 - 1.11)	1		1.0131	(0.84 - 1.2)	1		Beta blockers	1.1595	(0.87 - 1.54)	1		0.9877	(0.78 - 1.23)	1
		Beta blockers	1.0453	(0.87 - 1.24)	1		0.9211	(0.79 - 1.07)	1		Ca channel blockers	1.068	(0.78 - 1.45)	1		0.96	(0.76 - 1.21)	1
		Ca channel blockers	1.0024	(0.83 - 1.2)	1		0.9374	(0.79 - 1.1)	1		Diuretics	0.8447	(0.62 - 1.14)	1		1.252	(0.99 - 1.57)	1
		Diuretics	1.1093	(0.92 - 1.32)	1		1.1566	(0.98 - 1.35)	0.897943		Combination therapy	0.9004	(0.57 - 1.41)	1		1.089	(0.82 - 1.43)	1
		Combination therapy	1.0359	(0.81 - 1.31)	1		0.9396	(0.76 - 1.15)	1		Vasodilators	0.8959	(0.51 - 1.55)	1		1.2022	(0.76 - 1.87)	1
		Vasodilators	1.0445	(0.74 - 1.47)	1		0.8688	(0.63 - 1.19)	1		Diabetes	1.3947	(1 - 1.92)	0.79567		0.922	(0.68 - 1.23)	1
		Diabetes	1.1059	(0.89 - 1.37)	1		0.9997	(0.82 - 1.2)	1		Hypertension	0.6799	(0.48 - 0.94)	0.521082		1.1546	(0.87 - 1.52)	1
		Hypertension	0.9386	(0.75 - 1.15)	1		0.8324	(0.69 - 0.99)	0.849051		Depression	1.7107	(1.3 - 2.24)	**		1.3461	(1.09 - 1.64)	0.189402
		Depression	1.4651	(1.24 - 1.72)	****		1.5184	(1.32 - 1.74)	****		Decreasing BMI	1.0318	(0.7 - 1.5)	1		1.0775	(0.8 - 1.43)	1
		Decreasing BMI	1.0559	(0.84 - 1.32)	1		1.0745	(0.88 - 1.3)	1		Increasing BMI	0.8792	(0.54 - 1.42)	1		0.7511	(0.49 - 1.15)	1
		Increasing BMI	0.819	(0.59 - 1.12)	1		0.9761	(0.75 - 1.25)	1		Traumatic brain injury	1.0324	(0.75 - 1.41)	1		0.7658	(0.55 - 1.05)	1
		Traumatic brain injury	0.8876	(0.71 - 1.1)	1		1.0221	(0.85 - 1.22)	1		Cardiovascular diseases	0.8412	(0.63 - 1.1)	1		1.125	(0.9 - 1.39)	1
		Cardiovascular diseases	1.0067	(0.85 - 1.19)	1		1.1371	(0.98 - 1.31)	0.897943
		ANTIHYPERTENSIVES: Sensitivity Analysis
			Clinical Diagnosis				CDRSOB					CDRSOB: Men				CDRSOB: Women
		Covariates	Odds Ratio	95% CIs	FDR p		Odds Ratio	95% CIs	FDR p		Covariates	Odds Ratio	95% CIs	FDR p		Odds Ratio	95% CIs	FDR p
		Age	1.0815	(1.06 - 1.09)	****		1.0687	(1.05 - 1.07)	****		Age	1.0671	(1.05 - 1.08)	****		1.0599	(1.04 - 1.07)	****
		Smoking (years)	0.9983	(0.99 - 1)	1		1.0013	(0.99 - 1)	1		Smoking (years)	1.0053	(0.99 - 1.01)	1		1.0002	(0.99 - 1)	1
		Education (years)	0.9941	(0.96 - 1.02)	1		0.9668	(0.94 - 0.99)	0.312909		Education (years)	0.9687	(0.93 - 1)	1		0.9655	(0.93 - 0.99)	0.360226
		Male	1.2385	(1 - 1.53)	1		1.2843	(1.07 - 1.53)	0.174898		African American	0.8476	(0.56 - 1.26)	1		1.0941	(0.88 - 1.35)	1
		African American	0.7862	(0.57 - 1.06)	1		0.9284	(0.72 - 1.18)	1		American Indian	1.4031	(0.16 - 11.93)	1		1.6371	(0.65 - 4.08)	1
		American Indian	1.0061	(0.29 - 3.38)	1		1.6652	(0.6 - 4.59)	1		Native Hawian	0	(0 - Inf)	1		0	(0 - 7.7E+177)	1
		Native Hawian	0	(0 - 4.7E+164)	1		0	(0 - 1.2E+152)	1		Asian	0.5914	(0.25 - 1.39)	1		1.289	(0.77 - 2.14)	1
		Asian	1.2216	(0.71 - 2.08)	1		0.9094	(0.53 - 1.54)	1		Alcohol abuse	0.7177	(0.43 - 1.19)	1		1.1513	(0.71 - 1.85)	1
		Alcohol abuse	1.1641	(0.71 - 1.88)	1		1.0054	(0.65 - 1.53)	1		No hearing impairment	0.8036	(0.6 - 1.05)	1		0.8542	(0.66 - 1.09)	1
		No hearing impairment	0.9361	(0.72 - 1.21)	1		0.8286	(0.66 - 1.03)	1		Antiadrenergics	0.9449	(0.74 - 1.19)	1		1.2343	(0.8 - 1.89)	1
		Antiadrenergics	0.9851	(0.71 - 1.35)	1		0.9147	(0.68 - 1.21)	1		ACE inhibitors	1.072	(0.81 - 1.4)	1		1.1105	(0.89 - 1.37)	1
		ACE inhibitors	1.2477	(0.96 - 1.61)	1		1.0308	(0.81 - 1.29)	1		Angiotensin II inhibitor	1.0833	(0.8 - 1.46)	1		0.9597	(0.76 - 1.19)	1
		Angiotensin II inhibitor	0.827	(0.61 - 1.11)	1		0.8288	(0.63 - 1.07)	1		Beta blockers	0.9438	(0.72 - 1.22)	1		0.897	(0.74 - 1.08)	1
		Beta blockers	0.915	(0.72 - 1.15)	1		0.8238	(0.67 - 1.01)	0.894024		Ca channel blockers	1.0486	(0.79 - 1.37)	1		0.8803	(0.71 - 1.07)	1
		Ca channel blockers	1.0249	(0.79 - 1.31)	1		1.0425	(0.83 - 1.29)	1		Diuretics	0.9343	(0.71 - 1.22)	1		1.2767	(1.05 - 1.54)	0.360226
		Diuretics	1.2714	(1 - 1.61)	1		1.1685	(0.94 - 1.44)	1		Combination therapy	0.8667	(0.57 - 1.29)	1		0.9496	(0.74 - 1.21)	1
		Combination therapy	1.0468	(0.7 - 1.54)	1		1.062	(0.75 - 1.49)	1		Vasodilators	0.8901	(0.53 - 1.48)	1		0.8894	(0.58 - 1.35)	1
		Vasodilators	1.5746	(0.93 - 2.66)	1		0.8956	(0.52 - 1.53)	1		Diabetes	1.221	(0.9 - 1.64)	1		0.8864	(0.69 - 1.13)	1
		Diabetes	1.1895	(0.9 - 1.56)	1		1.0972	(0.86 - 1.39)	1		Hypertension	0.6841	(0.51 - 0.91)	0.326243		0.9394	(0.74 - 1.17)	1
		Hypertension	0.8919	(0.69 - 1.15)	1		0.8113	(0.65 - 1)	0.894024		Depression	1.6395	(1.28 - 2.09)	**		1.4703	(1.24 - 1.73)	****
		Depression	1.4665	(1.2 - 1.78)	**		1.5763	(1.33 - 1.85)	****		Decreasing BMI	0.878	(0.62 - 1.23)	1		1.2058	(0.95 - 1.52)	1
		Decreasing BMI	1.0419	(0.79 - 1.36)	1		1.1506	(0.91 - 1.44)	1		Increasing BMI	1.1089	(0.74 - 1.64)	1		0.9105	(0.65 - 1.26)	1
		Increasing BMI	0.8505	(0.58 - 1.23)	1		1.0767	(0.8 - 1.44)	1		Traumatic brain injury	1.0333	(0.78 - 1.36)	1		1.0345	(0.81 - 1.31)	1
		Traumatic brain injury	1.0345	(0.8 - 1.33)	1		1.1271	(0.91 - 1.39)	1		Cardiovascular diseases	1.0646	(0.83 - 1.35)	1		1.1802	(0.99 - 1.4)	1
		Cardiovascular diseases	1.0422	(0.84 - 1.28)	1		1.2584	(1.05 - 1.49)	0.207493
		NSAIDs									NSAIDs: Stratified by gender
			Clinical Diagnosis				CDRSOB					Clinical Diagnosis: Men				Clinical Diagnosis: Women
		Covariates	Odds Ratio	95% CIs	FDR p		Odds Ratio	95% CIs	FDR p		Covariates	Odds Ratio	95% CIs	FDR p		Odds Ratio	95% CIs	FDR p
		Age	1.075	(1.06 - 1.08)	****		1.0616	(1.05 - 1.07)	****		Age	1.0781	(1.06 - 1.09)	****		1.0723	(1.05 - 1.08)	****
		Smoking (years)	0.9994	(0.99 - 1)	1		1.002	(0.99 - 1)	1		Smoking (years)	0.9975	(0.98 - 1)	1		1.0009	(0.99 - 1)	1
		Education (years)	0.9987	(0.97 - 1.02)	1		0.9671	(0.94 - 0.98)	0.0974375		Education (years)	0.9994	(0.95 - 1.04)	1		1.001	(0.96 - 1.03)	1
		Male	1.2617	(1.07 - 1.48)	0.13533		1.1865	(1.03 - 1.36)	0.310582		African American	0.7446	(0.45 - 1.22)	1		0.8618	(0.65 - 1.13)	1
		African American	0.849	(0.66 - 1.07)	1		1.0476	(0.86 - 1.26)	1		American Indian	1.6007	(0.19 - 13.21)	1		0.5195	(0.12 - 2.18)	1
		American Indian	0.6622	(0.2 - 2.15)	1		1.6009	(0.69 - 3.71)	1		Native Hawian	0	(0 - Inf)	1		0	(0 - 4E+194)	1
		Native Hawian	0	(0 - 1.52E+165)	1		0	(0 - 7.7E+153)	1		Asian	1.2804	(0.64 - 2.54)	1		0.9683	(0.49 - 1.87)	1
		Asian	1.1061	(0.68 - 1.77)	1		0.9794	(0.63 - 1.51)	1		Alcohol abuse	1.2005	(0.73 - 1.96)	1		1.0406	(0.57 - 1.88)	1
		Alcohol abuse	1.1619	(0.79 - 1.68)	1		0.9271	(0.65 - 1.31)	1		No hearing impairment	0.8965	(0.65 - 1.21)	1		0.9004	(0.67 - 1.2)	1
		No hearing impairment	0.9086	(0.73 - 1.12)	1		0.8367	(0.69 - 1)	0.788973		Diabetes	1.5127	(1.09 - 2.08)	0.285796		0.933	(0.7 - 1.24)	1
		Diabetes	1.1392	(0.92 - 1.4)	1		1.0099	(0.83 - 1.21)	1		Hypertension	0.8279	(0.63 - 1.07)	1		1.2133	(0.97 - 1.51)	1
		Hypertension	1.035	(0.87 - 1.22)	1		0.8618	(0.74 - 0.99)	0.586249		Depression	1.7054	(1.3 - 2.23)	**		1.3397	(1.09 - 1.64)	0.179898
		Depression	1.4594	(1.24 - 1.71)	****		1.5236	(1.32 - 1.74)	****		Decreasing BMI	1.0486	(0.72 - 1.52)	1		1.0779	(0.8 - 1.43)	1
		Decreasing BMI	1.0614	(0.84 - 1.33)	1		1.0824	(0.89 - 1.31)	1		Increasing BMI	0.9091	(0.56 - 1.47)	1		0.7468	(0.48 - 1.14)	1
		Increasing BMI	0.82	(0.59 - 1.12)	1		0.9783	(0.76 - 1.25)	1		Traumatic brain injury	1.0243	(0.74 - 1.4)	1		0.7558	(0.55 - 1.03)	1
		Traumatic brain injury	0.8933	(0.71 - 1.11)	1		1.0191	(0.85 - 1.22)	1		Cardiovascular diseases	0.9232	(0.71 - 1.19)	1		1.1547	(0.94 - 1.41)	1
		Cardiovascular diseases	1.0435	(0.88 - 1.22)	1		1.1216	(0.97 - 1.28)	1		Salicylates	0.7809	(0.6 - 1)	0.866575		1.0564	(0.86 - 1.28)	1
		Salicylates	0.9423	(0.8 - 1.1)	1		0.9712	(0.85 - 1.1)	1		Propionic acid derivatives	1.3661	(0.99 - 1.87)	0.866575		0.7859	(0.6 - 1.01)	1
		Propionic acid derivatives	0.969	(0.79 - 1.18)	1		0.8955	(0.75 - 1.05)	1		Oxicam	0.8724	(0.43 - 1.76)	1		1.037	(0.67 - 1.59)	1
		Oxicam	1.0013	(0.69 - 1.44)	1		0.8834	(0.64 - 1.21)	1		COX-2 inhibitors	0.7655	(0.36 - 1.61)	1		1.1674	(0.75 - 1.8)	1
		COX-2 inhibitors	1.0466	(0.72 - 1.52)	1		1.0831	(0.79 - 1.48)	1		Acetic acid derivatives	0.773	(0.38 - 1.56)	1		1.37	(0.93 - 1.99)	1
		Acetic acid derivatives	1.1804	(0.84 - 1.64)	1		0.9594	(0.7 - 1.29)	1
		NSAIDs: Sensitivity Analysis
			Clinical Diagnosis				CDRSOB					CDRSOB: Men				CDRSOB: Women
		Covariates	Odds Ratio	95% CIs	FDR p		Odds Ratio	95% CIs	FDR p		Covariates	Odds Ratio	95% CIs	FDR p		Odds Ratio	95% CIs	FDR p
		Age	1.0686	(1.05 - 1.08)	****		1.0598	(1.05 - 1.06)	****		Age	1.066	(1.05 - 1.08)	****		1.0582	(1.04 - 1.06)	****
		Smoking (years)	0.9981	(0.99 - 1)	1		1.0025	(0.99 - 1)	1		Smoking (years)	1.0055	(0.99 - 1.01)	1		1.0002	(0.99 - 1)	1
		Education (years)	1.0044	(0.97 - 1.03)	1		0.97	(0.94 - 0.99)	0.576505		Education (years)	0.9708	(0.93 - 1)	1		0.9652	(0.93 - 0.99)	0.380211
		Male	1.3021	(1.07 - 1.57)	0.159689		1.1768	(1 - 1.37)	0.719413		African American	0.8309	(0.55 - 1.24)	1		1.1107	(0.89 - 1.37)	1
		African American	0.7915	(0.59 - 1.05)	1		1.0557	(0.84 - 1.31)	1		American Indian	1.4573	(0.17 - 12.34)	1		1.6513	(0.66 - 4.11)	1
		American Indian	0.9754	(0.29 - 3.24)	1		1.7112	(0.62 - 4.67)	1		Native Hawian	0	(0 - Inf)	1		0	(0 - 8.3E+177)	1
		Native Hawian	0	(0 - 8.1E+178)	1		0	(0 - 1E+196)	1		Asian	0.5727	(0.24 - 1.34)	1		1.2523	(0.75 - 2.08)	1
		Asian	1.2077	(0.72 - 2.02)	1		0.9893	(0.6 - 1.61)	1		Alcohol abuse	0.718	(0.43 - 1.19)	1		1.1652	(0.72 - 1.87)	1
		Alcohol abuse	1.2004	(0.77 - 1.86)	1		0.9237	(0.61 - 1.39)	1		No hearing impairment	0.8161	(0.61 - 1.07)	1		0.8417	(0.65 - 1.08)	1
		No hearing impairment	0.8784	(0.68 - 1.12)	1		0.8217	(0.66 - 1.01)	0.912123		Diabetes	1.2255	(0.91 - 1.64)	1		0.9023	(0.7 - 1.14)	1
		Diabetes	1.2699	(0.99 - 1.61)	1		1.1188	(0.9 - 1.37)	1		Hypertension	0.6996	(0.55 - 0.88)	0.0586903		0.9757	(0.81 - 1.16)	1
		Hypertension	1.0882	(0.89 - 1.32)	1		0.8676	(0.73 - 1.01)	0.959295		Depression	1.6336	(1.28 - 2.08)	**		1.4708	(1.24 - 1.73)	****
		Depression	1.5734	(1.3 - 1.89)	****		1.5259	(1.3 - 1.78)	****		Decreasing BMI	0.88	(0.62 - 1.24)	1		1.2112	(0.95 - 1.53)	1
		Decreasing BMI	1.0404	(0.79 - 1.35)	1		1.0574	(0.84 - 1.32)	1		Increasing BMI	1.1255	(0.75 - 1.67)	1		0.9072	(0.65 - 1.26)	1
		Increasing BMI	0.7968	(0.54 - 1.15)	1		0.9944	(0.74 - 1.32)	1		Traumatic brain injury	1.0331	(0.78 - 1.36)	1		1.015	(0.79 - 1.29)	1
		Traumatic brain injury	0.8316	(0.63 - 1.08)	1		1.0627	(0.86 - 1.31)	1		Cardiovascular diseases	1.0656	(0.84 - 1.34)	1		1.1606	(0.98 - 1.37)	1
		Cardiovascular diseases	1.0986	(0.91 - 1.32)	1		1.1387	(0.97 - 1.33)	1		Salicylates	0.8945	(0.71 - 1.12)	1		1.0011	(0.85 - 1.17)	1
		Salicylates	0.8845	(0.73 - 1.06)	1		0.93	(0.79 - 1.08)	1		Propionic acid derivatives	1.0207	(0.75 - 1.37)	1		0.836	(0.68 - 1.02)	1
		Propionic acid derivatives	0.8536	(0.63 - 1.15)	1		0.7639	(0.59 - 0.98)	0.712511		Oxicam	0.9158	(0.48 - 1.71)	1		0.8454	(0.58 - 1.22)	1
		Oxicam	1.0799	(0.61 - 1.89)	1		0.8494	(0.5 - 1.42)	1		COX-2 inhibitors	0.569	(0.28 - 1.15)	1		1.3524	(0.94 - 1.92)	1
		COX-2 inhibitors	0.7316	(0.38 - 1.4)	1		0.9195	(0.56 - 1.5)	1		Acetic acid derivatives	0.873	(0.47 - 1.6)	1		0.9857	(0.69 - 1.39)	1
		Acetic acid derivatives	1.2513	(0.76 - 2.04)	1		0.8617	(0.53 - 1.39)	1
		ANTIDIABETICS									ANTIDIABETICS: Stratified by gender
			Clinical Diagnosis				CDRSOB					Clinical Diagnosis: Men				Clinical Diagnosis: Women
		Covariates	Odds Ratio	95% CIs	FDR p		Odds Ratio	95% CIs	FDR p		Covariates	Odds Ratio	95% CIs	FDR p		Odds Ratio	95% CIs	FDR p
		Age	1.0754	(1.06 - 1.08)	****		1.0623	(1.05 - 1.07)	****		Age	1.0766	(1.06 - 1.09)	****		1.0736	(1.06 - 1.08)	****
		Smoking (years)	0.9994	(0.99 - 1)	1		1.0018	(0.99 - 1)	1		Smoking (years)	0.9968	(0.98 - 1)	1		1.0008	(0.99 - 1)	1
		Education (years)	1.0003	(0.97 - 1.02)	1		0.9681	(0.94 - 0.99)	0.175116		Education (years)	0.9989	(0.95 - 1.04)	1		1.0012	(0.96 - 1.03)	1
		Male	1.2443	(1.05 - 1.46)	0.278434		1.1829	(1.03 - 1.35)	0.429033		African American	0.7636	(0.46 - 1.25)	1		0.8507	(0.64 - 1.12)	1
		African American	0.8571	(0.67 - 1.08)	1		1.0368	(0.85 - 1.25)	1		American Indian	1.672	(0.19 - 13.98)	1		0.5658	(0.13 - 2.38)	1
		American Indian	0.7022	(0.21 - 2.28)	1		1.6392	(0.7 - 3.8)	1		Native Hawian	0	(0 - Inf)	1		0	(0 - Inf)	1
		Native Hawian	0	(0 - Inf)	1		0	(0 - Inf)	1		Asian	1.2133	(0.6 - 2.44)	1		0.9646	(0.49 - 1.86)	1
		Asian	1.0798	(0.67 - 1.73)	1		0.9907	(0.63 - 1.53)	1		Alcohol abuse	1.1819	(0.71 - 1.94)	1		1.0301	(0.56 - 1.86)	1
		Alcohol abuse	1.159	(0.79 - 1.68)	1		0.918	(0.64 - 1.29)	1		No hearing impairment	0.8897	(0.65 - 1.21)	1		0.8951	(0.66 - 1.2)	1
		No hearing impairment	0.9044	(0.73 - 1.11)	1		0.839	(0.69 - 1)	0.93962		Diabetes	1.007	(0.58 - 1.73)	1		0.8694	(0.56 - 1.33)	1
		Diabetes	0.9232	(0.66 - 1.28)	1		1.0103	(0.76 - 1.33)	1		Hypertension	0.802	(0.61 - 1.03)	1		1.2147	(0.97 - 1.51)	1
		Hypertension	1.023	(0.86 - 1.2)	1		0.8534	(0.74 - 0.97)	0.429033		Depression	1.7365	(1.32 - 2.27)	**		1.3533	(1.1 - 1.65)	0.170365
		Depression	1.4697	(1.24 - 1.72)	****		1.5262	(1.33 - 1.75)	****		Decreasing BMI	1.0449	(0.71 - 1.51)	1		1.0466	(0.78 - 1.39)	1
		Decreasing BMI	1.0498	(0.83 - 1.31)	1		1.0699	(0.88 - 1.3)	1		Increasing BMI	0.8818	(0.54 - 1.42)	1		0.7496	(0.48 - 1.14)	1
		Increasing BMI	0.8204	(0.59 - 1.12)	1		0.9631	(0.74 - 1.23)	1		Traumatic brain injury	1.0171	(0.74 - 1.39)	1		0.7609	(0.55 - 1.04)	1
		Traumatic brain injury	0.8887	(0.71 - 1.1)	1		1.008	(0.84 - 1.2)	1		Cardiovascular diseases	0.8884	(0.68 - 1.14)	1		1.1733	(0.95 - 1.43)	1
		Cardiovascular diseases	1.0407	(0.88 - 1.22)	1		1.1171	(0.97 - 1.27)	1		Sulfonylureas	1.1143	(0.59 - 2.09)	1		1.6461	(0.94 - 2.87)	1
		Sulfonylureas	1.383	(0.91 - 2.09)	1		1.0116	(0.68 - 1.5)	1		Thiazolidinediones	2.2366	(1.04 - 4.8)	1		1.0187	(0.39 - 2.62)	1
		Thiazolidinediones	1.5836	(0.88 - 2.81)	1		1.8457	(1.08 - 3.14)	0.429033		Combination	0.5307	(0.1 - 2.6)	1		2.1384	(0.65 - 7.01)	1
		Combination	1.1678	(0.45 - 2.98)	1		0.5658	(0.2 - 1.53)	1		SGLT2 inhibitors	0	(0 - 1E+245)	1		0	(0 - Inf)	1
		SGLT2 inhibitors	0	(0 - 2E+173)	1		0	(0 - 3.7E+294)	1		DPP-4 inhibitors	0.9065	(0.32 - 2.54)	1		0.3916	(0.13 - 1.16)	1
		DPP-4 inhibitors	0.5652	(0.27 - 1.18)	1		0.8464	(0.47 - 1.5)	1		Insulin	1.2801	(0.62 - 2.6)	1		0.7512	(0.33 - 1.66)	1
		Insulin	0.9836	(0.58 - 1.64)	1		1.4703	(0.96 - 2.23)	0.948251		Metformin	1.5736	(0.88 - 2.79)	1		1.215	(0.74 - 1.99)	1
		Metformin	1.3727	(0.94 - 1.98)	1		0.9581	(0.69 - 1.32)	1		α glucosidase inhibitors	0	(0 - Inf)	1		0	(0 - Inf)	1
		α glucosidase inhibitors	0	(0 - Inf)	1		1.5501	(0.29 - 8.19)	1		Incretin mimetics	0.5969	(0.07 - 4.84)	1		0	(0 - 1E+297)	1
		Incretin mimetics	0.2406	(0.03 - 1.78)	1		0	(0 - 2E+275)	1		Meglitinides	0.8725	(0.08 - 8.73)	1		0	(0 - Inf)	1
		Meglitinides	0.3078	(0.03 - 2.42)	1		0	(0 - Inf)	1
		ANTIDIABETICS: Sensitivity Analysis
			Clinical Diagnosis				CDRSOB					CDRSOB: Men				CDRSOB: Women
		Covariates	Odds Ratio	95% CIs	FDR p		Odds Ratio	95% CIs	FDR p		Covariates	Odds Ratio	95% CIs	FDR p		Odds Ratio	95% CIs	FDR p
		Age	1.0748	(1.06 - 1.08)	****		1.063	(1.05 - 1.07)	****		Age	1.0653	(1.05 - 1.07)	****		1.0597	(1.04 - 1.07)	****
		Smoking (years)	0.9997	(0.99 - 1)	1		1.0025	(0.99 - 1)	1		Smoking (years)	1.005	(0.99 - 1.01)	1		1.0002	(0.99 - 1)	1
		Education (years)	1.0056	(0.97 - 1.03)	1		0.9724	(0.95 - 0.99)	0.470185		Education (years)	0.9699	(0.93 - 1)	1		0.9662	(0.93 - 0.99)	0.617992
		Male	1.2267	(1.03 - 1.44)	0.535854		1.194	(1.03 - 1.37)	0.462305		African American	0.7845	(0.52 - 1.18)	1		1.0953	(0.88 - 1.35)	1
		African American	0.8399	(0.65 - 1.07)	1		1.0602	(0.87 - 1.28)	1		American Indian	1.4588	(0.17 - 12.47)	1		1.6855	(0.67 - 4.21)	1
		American Indian	0.7491	(0.22 - 2.45)	1		1.7259	(0.73 - 4.04)	1		Native Hawian	0	(0 - Inf)	1		0	(0 - Inf)	1
		Native Hawian	0	(0 - Inf)	1		0	(0 - Inf)	1		Asian	0.5725	(0.24 - 1.36)	1		1.2676	(0.76 - 2.11)	1
		Asian	0.9788	(0.58 - 1.63)	1		0.9215	(0.57 - 1.46)	1		Alcohol abuse	0.706	(0.42 - 1.17)	1		1.1715	(0.72 - 1.89)	1
		Alcohol abuse	1.1895	(0.8 - 1.74)	1		0.9924	(0.69 - 1.4)	1		No hearing impairment	0.8218	(0.62 - 1.08)	1		0.8475	(0.65 - 1.08)	1
		No hearing impairment	0.8943	(0.72 - 1.1)	1		0.8264	(0.68 - 0.99)	0.802029		Diabetes	1.1212	(0.7 - 1.79)	1		0.9563	(0.67 - 1.34)	1
		Diabetes	0.9681	(0.67 - 1.38)	1		1.0911	(0.81 - 1.46)	1		Hypertension	0.6856	(0.54 - 0.86)	*		0.9665	(0.81 - 1.15)	1
		Hypertension	1.028	(0.86 - 1.21)	1		0.8555	(0.74 - 0.98)	0.603098		Depression	1.654	(1.29 - 2.11)	**		1.4744	(1.24 - 1.74)	****
		Depression	1.4959	(1.26 - 1.76)	****		1.5526	(1.34 - 1.78)	****		Decreasing BMI	0.8813	(0.62 - 1.24)	1		1.1801	(0.93 - 1.49)	1
		Decreasing BMI	1.0393	(0.82 - 1.31)	1		1.1008	(0.9 - 1.34)	1		Increasing BMI	1.0855	(0.73 - 1.61)	1		0.9036	(0.64 - 1.25)	1
		Increasing BMI	0.8336	(0.6 - 1.14)	1		0.9949	(0.77 - 1.28)	1		Traumatic brain injury	1.0055	(0.75 - 1.33)	1		1.0099	(0.79 - 1.28)	1
		Traumatic brain injury	0.8706	(0.69 - 1.09)	1		1.0043	(0.83 - 1.2)	1		Cardiovascular diseases	1.0479	(0.83 - 1.31)	1		1.1633	(0.98 - 1.37)	1
		Cardiovascular diseases	1.0485	(0.89 - 1.23)	1		1.0901	(0.94 - 1.25)	1		Sulfonylureas	0.826	(0.44 - 1.52)	1		1.0805	(0.63 - 1.83)	1
		Sulfonylureas	1.1902	(0.68 - 2.06)	1		0.8725	(0.5 - 1.5)	1		Thiazolidinediones	2.6391	(1.25 - 5.53)	0.255548		1.3235	(0.58 - 2.98)	1
		Thiazolidinediones	1.4371	(0.65 - 3.16)	1		1.1938	(0.51 - 2.74)	1		Combination	0.397	(0.07 - 1.99)	1		0.6746	(0.18 - 2.41)	1
		Combination	1.4152	(0.37 - 5.28)	1		0.4466	(0.09 - 2.07)	1		SGLT2 inhibitors	0	(0 - Inf)	1		0	(0 - Inf)	1
		SGLT2 inhibitors	0	(0 - Inf)	1		0	(0 - Inf)	1		DPP-4 inhibitors	1.2368	(0.49 - 3.09)	1		0.6854	(0.31 - 1.47)	1
		DPP-4 inhibitors	0.5945	(0.21 - 1.64)	1		1.271	(0.59 - 2.72)	1		Insulin	1.8854	(0.98 - 3.59)	1		1.3368	(0.75 - 2.36)	1
		Insulin	1.0957	(0.57 - 2.07)	1		1.4302	(0.83 - 2.43)	1		Metformin	0.9282	(0.55 - 1.55)	1		0.9891	(0.65 - 1.49)	1
		Metformin	1.2998	(0.84 - 1.99)	1		0.8799	(0.6 - 1.28)	1		α glucosidase inhibitors	2.3814	(0.37 - 15.21)	1		0	(0 - Inf)	1
		α glucosidase inhibitors	0	(0 - Inf)	1		1.7317	(0.15 - 19.48)	1		Incretin mimetics	0	(0 - Inf)	1		0	(0 - Inf)	1
		Incretin mimetics	0.5781	(0.07 - 4.56)	1		0	(0 - 8E+283)	1		Meglitinides	0	(0 - Inf)	1		0	(0 - Inf)	1
		Meglitinides	0	(0 - Inf)	1		0	(0 - Inf)	1
		PARKINSON'S DISEASE DRUGS									PARKINSON'S DISEASE DRUGS: Stratified by gender
			Clinical Diagnosis				CDRSOB					Clinical Diagnosis: Men				Clinical Diagnosis: Women
		Covariates	Odds Ratio	95% CIs	FDR p		Odds Ratio	95% CIs	FDR p		Covariates	Odds Ratio	95% CIs	FDR p		Odds Ratio	95% CIs	FDR p
		Age	1.0758	(1.06 - 1.08)	****		1.0628	(1.05 - 1.07)	****		Age	1.0779	(1.06 - 1.09)	****		1.074	(1.06 - 1.08)	****
		Smoking (years)	0.9993	(0.99 - 1)	1		1.002	(0.99 - 1)	1		Smoking (years)	0.9969	(0.98 - 1)	1		1.0008	(0.99 - 1)	1
		Education (years)	1.0003	(0.97 - 1.02)	1		0.9674	(0.94 - 0.98)	0.114518		Education (years)	0.998	(0.95 - 1.04)	1		1.0031	(0.96 - 1.03)	1
		Male	1.238	(1.05 - 1.45)	0.277134		1.1769	(1.02 - 1.35)	0.435885		African American	0.7867	(0.47 - 1.29)	1		0.8548	(0.64 - 1.12)	1
		African American	0.8584	(0.67 - 1.09)	1		1.0501	(0.87 - 1.26)	1		American Indian	1.7008	(0.2 - 14.11)	1		0.5447	(0.12 - 2.28)	1
		American Indian	0.6793	(0.2 - 2.21)	1		1.5877	(0.68 - 3.67)	1		Native Hawian	0	(0 - Inf)	1		0	(0 - Inf)	1
		Native Hawian	0	(0 - 3.4E+164)	1		0	(0 - 9.9E+152)	1		Asian	1.3264	(0.66 - 2.63)	1		0.9803	(0.5 - 1.89)	1
		Asian	1.1226	(0.69 - 1.8)	1		1.0043	(0.64 - 1.55)	1		Alcohol abuse	1.2137	(0.74 - 1.99)	1		1.038	(0.57 - 1.87)	1
		Alcohol abuse	1.1652	(0.8 - 1.69)	1		0.9248	(0.65 - 1.3)	1		No hearing impairment	0.898	(0.66 - 1.22)	1		0.9055	(0.67 - 1.21)	1
		No hearing impairment	0.9104	(0.73 - 1.12)	1		0.8374	(0.69 - 1)	0.85173		Diabetes	1.4859	(1.07 - 2.04)	0.408696		0.9375	(0.7 - 1.24)	1
		Diabetes	1.1267	(0.91 - 1.39)	1		1.0076	(0.83 - 1.21)	1		Hypertension	0.7915	(0.61 - 1.02)	1		1.2189	(0.97 - 1.51)	1
		Hypertension	1.0216	(0.86 - 1.2)	1		0.8562	(0.74 - 0.98)	0.468952		Depression	1.6622	(1.26 - 2.17)	**		1.3157	(1.07 - 1.61)	0.336971
		Depression	1.4337	(1.21 - 1.68)	****		1.5088	(1.31 - 1.73)	****		Decreasing BMI	1.0348	(0.71 - 1.5)	1		1.0615	(0.79 - 1.41)	1
		Decreasing BMI	1.05	(0.83 - 1.31)	1		1.0731	(0.88 - 1.3)	1		Increasing BMI	0.9016	(0.55 - 1.46)	1		0.7528	(0.49 - 1.15)	1
		Increasing BMI	0.8245	(0.6 - 1.13)	1		0.9763	(0.75 - 1.25)	1		Traumatic brain injury	1.0234	(0.74 - 1.39)	1		0.7536	(0.54 - 1.03)	1
		Traumatic brain injury	0.8878	(0.71 - 1.1)	1		1.0204	(0.85 - 1.22)	1		Cardiovascular diseases	0.8841	(0.68 - 1.14)	1		1.1486	(0.93 - 1.4)	1
		Cardiovascular diseases	1.0336	(0.88 - 1.21)	1		1.1161	(0.97 - 1.27)	1		Parkinson's Disease	2.3244	(0.6 - 8.88)	1		0.4008	(0.1 - 1.58)	1
		Parkinson's Disease	0.8596	(0.34 - 2.11)	1		1.125	(0.48 - 2.61)	1		Levodopa	0.6762	(0.18 - 2.47)	1		2.0968	(0.86 - 5.1)	1
		Levodopa	1.4924	(0.72 - 3.07)	1		1.1624	(0.57 - 2.34)	1		Dopamine receptor agonists	1.3673	(0.67 - 2.76)	1		1.6543	(0.92 - 2.96)	1
		Dopamine receptor agonists	1.5317	(0.98 - 2.39)	1		1.3916	(0.92 - 2.1)	1		Anticholinergics	1.4593	(0.78 - 2.7)	1		0.846	(0.54 - 1.31)	1
		Anticholinergics	1.0121	(0.7 - 1.44)	1		0.8669	(0.63 - 1.19)	1		COMT inhibitors	1.744	(0.35 - 8.57)	1		6.146	(0.91 - 41.45)	1
		COMT inhibitors	2.9447	(0.87 - 9.96)	1		1.6009	(0.5 - 5.08)	1		MAO-B inhibitors	0.2637	(0.03 - 2.21)	1		0	(0 - 1.8E+241)	1
		MAO-B inhibitors	0.1523	(0.01 - 1.18)	1		0.6895	(0.23 - 1.98)	1
		PARKINSON'S DISEASE DRUGS: Sensitivity Analysis
			Clinical Diagnosis				CDRSOB					CDRSOB: Men				CDRSOB: Women
		Covariates	Odds Ratio	95% CIs	FDR p		Odds Ratio	95% CIs	FDR p		Covariates	Odds Ratio	95% CIs	FDR p		Odds Ratio	95% CIs	FDR p
		Age	1.0755	(1.06 - 1.08)	****		1.064	(1.05 - 1.07)	****		Age	1.0665	(1.05 - 1.08)	****		1.06	(1.04 - 1.07)	****
		Smoking (years)	1.0002	(0.99 - 1)	1		1.0024	(0.99 - 1)	1		Smoking (years)	1.0054	(0.99 - 1.01)	1		1.0002	(0.99 - 1)	1
		Education (years)	0.9973	(0.97 - 1.02)	1		0.9707	(0.94 - 0.99)	0.326377		Education (years)	0.9698	(0.93 - 1)	1		0.9661	(0.93 - 0.99)	0.481774
		Male	1.269	(1.07 - 1.49)	0.131696		1.1705	(1.01 - 1.34)	0.472388		African American	0.8635	(0.57 - 1.28)	1		1.0992	(0.88 - 1.36)	1
		African American	0.8994	(0.7 - 1.14)	1		1.0478	(0.86 - 1.26)	1		American Indian	1.4701	(0.17 - 12.44)	1		1.6258	(0.65 - 4.05)	1
		American Indian	0.6958	(0.21 - 2.26)	1		1.5993	(0.68 - 3.71)	1		Native Hawian	0	(0 - Inf)	1		0	(0 - 1.1E+177)	1
		Native Hawian	0	(0 - 1.3E+164)	1		0	(0 - 3.3E+152)	1		Asian	0.6012	(0.25 - 1.41)	1		1.2702	(0.76 - 2.11)	1
		Asian	1.1713	(0.72 - 1.88)	1		1.026	(0.66 - 1.58)	1		Alcohol abuse	0.7248	(0.43 - 1.2)	1		1.1554	(0.71 - 1.86)	1
		Alcohol abuse	1.1078	(0.75 - 1.62)	1		0.9925	(0.7 - 1.4)	1		No hearing impairment	0.8109	(0.61 - 1.06)	1		0.8461	(0.65 - 1.08)	1
		No hearing impairment	0.9012	(0.72 - 1.11)	1		0.8409	(0.69 - 1.01)	0.823458		Diabetes	1.2264	(0.91 - 1.64)	1		0.903	(0.71 - 1.14)	1
		Diabetes	1.1458	(0.92 - 1.42)	1		0.9917	(0.82 - 1.19)	1		Hypertension	0.6886	(0.54 - 0.86)	*		0.9686	(0.81 - 1.15)	1
		Hypertension	0.988	(0.83 - 1.17)	1		0.8538	(0.74 - 0.98)	0.472388		Depression	1.6115	(1.26 - 2.05)	**		1.4609	(1.23 - 1.72)	***
		Depression	1.4954	(1.26 - 1.76)	****		1.5199	(1.32 - 1.74)	****		Decreasing BMI	0.8738	(0.61 - 1.23)	1		1.1905	(0.93 - 1.51)	1
		Decreasing BMI	1.0519	(0.83 - 1.32)	1		1.048	(0.85 - 1.28)	1		Increasing BMI	1.1259	(0.75 - 1.67)	1		0.8911	(0.64 - 1.23)	1
		Increasing BMI	0.812	(0.58 - 1.12)	1		0.9839	(0.76 - 1.26)	1		Traumatic brain injury	1.0233	(0.77 - 1.35)	1		1.0225	(0.8 - 1.3)	1
		Traumatic brain injury	0.9063	(0.72 - 1.13)	1		1.0113	(0.84 - 1.21)	1		Cardiovascular diseases	1.0432	(0.83 - 1.3)	1		1.1571	(0.97 - 1.36)	1
		Cardiovascular diseases	1.0619	(0.9 - 1.25)	1		1.1185	(0.97 - 1.28)	1		Parkinson's Disease	1.8868	(0.6 - 5.87)	1		0.5787	(0.15 - 2.1)	1
		Parkinson's Disease	0.6007	(0.16 - 2.18)	1		0.7222	(0.22 - 2.28)	1		Levodopa	1.1685	(0.43 - 3.15)	1		1.131	(0.42 - 3.03)	1
		Levodopa	1.4203	(0.45 - 4.42)	1		1.4223	(0.5 - 3.98)	1		Dopamine receptor agonists	1.1552	(0.59 - 2.23)	1		1.5873	(0.93 - 2.69)	1
		Dopamine receptor agonists	1.6968	(1 - 2.87)	0.843427		1.5431	(0.95 - 2.49)	0.823458		Anticholinergics	1.2593	(0.71 - 2.22)	1		0.7465	(0.5 - 1.09)	1
		Anticholinergics	1.1143	(0.64 - 1.92)	1		0.9914	(0.61 - 1.61)	1		COMT inhibitors	0.862	(0.18 - 3.97)	1		3.7167	(0.57 - 23.83)	1
		COMT inhibitors	7.4428	(1.64 - 33.74)	0.197544		4.2564	(0.94 - 19.09)	0.823458		MAO-B inhibitors	0.4227	(0.08 - 2.17)	1		1.2909	(0.3 - 5.41)	1
		MAO-B inhibitors	0.2546	(0.02 - 2.28)	1		0.5718	(0.11 - 2.83)	1
		HYPOLIPIDEMIC DRUGS									HYPOLIPIDEMIC DRUGS: Stratified by gender
			Clinical Diagnosis				CDRSOB					Clinical Diagnosis: Men				Clinical Diagnosis: Women
		Covariates	Odds Ratio	95% CIs	FDR p		Odds Ratio	95% CIs	FDR p		Covariates	Odds Ratio	95% CIs	FDR p		Odds Ratio	95% CIs	FDR p
		Age	1.0747	(1.06 - 1.08)	****		1.0617	(1.05 - 1.07)	****		Age	1.0752	(1.05 - 1.09)	****		1.0741	(1.06 - 1.08)	****
		Smoking (years)	0.9995	(0.99 - 1)	1		1.002	(0.99 - 1)	1		Smoking (years)	0.9973	(0.98 - 1)	1		1.0009	(0.99 - 1)	1
		Education (years)	0.9984	(0.97 - 1.02)	1		0.9688	(0.94 - 0.99)	0.172184		Education (years)	0.9996	(0.95 - 1.04)	1		1.0005	(0.96 - 1.03)	1
		Male	1.2637	(1.07 - 1.48)	0.141976		1.207	(1.05 - 1.38)	0.172184		African American	0.7459	(0.45 - 1.22)	1		0.8347	(0.63 - 1.09)	1
		African American	0.8378	(0.65 - 1.06)	1		1.0412	(0.86 - 1.25)	1		American Indian	1.6787	(0.2 - 13.93)	1		0.5211	(0.12 - 2.18)	1
		American Indian	0.656	(0.2 - 2.13)	1		1.6344	(0.7 - 3.78)	1		Native Hawian	0	(0 - Inf)	1		0	(0 - 2.7E+195)	1
		Native Hawian	0	(0 - 1.3E+165)	1		0	(0 - 1.4E+152)	1		Asian	1.3304	(0.66 - 2.64)	1		0.8849	(0.44 - 1.76)	1
		Asian	1.0579	(0.65 - 1.71)	1		0.9546	(0.61 - 1.48)	1		Alcohol abuse	1.2184	(0.74 - 1.99)	1		0.9414	(0.5 - 1.74)	1
		Alcohol abuse	1.1265	(0.77 - 1.64)	1		0.8946	(0.63 - 1.26)	1		No hearing impairment	0.8939	(0.65 - 1.21)	1		0.9044	(0.67 - 1.21)	1
		No hearing impairment	0.9079	(0.73 - 1.12)	1		0.8327	(0.69 - 1)	0.816614		Diabetes	1.5744	(1.13 - 2.18)	0.183229		0.9582	(0.71 - 1.28)	1
		Diabetes	1.1759	(0.94 - 1.45)	1		1.0426	(0.86 - 1.26)	1		Hypertension	0.8401	(0.64 - 1.09)	1		1.226	(0.98 - 1.53)	1
		Hypertension	1.0457	(0.88 - 1.23)	1		0.8817	(0.76 - 1.01)	0.816614		Depression	1.7242	(1.31 - 2.25)	**		1.3461	(1.09 - 1.64)	0.176072
		Depression	1.4679	(1.24 - 1.72)	***		1.5211	(1.32 - 1.74)	****		Decreasing BMI	1.0314	(0.7 - 1.5)	1		1.0613	(0.79 - 1.41)	1
		Decreasing BMI	1.0578	(0.84 - 1.32)	1		1.0725	(0.88 - 1.3)	1		Increasing BMI	0.892	(0.55 - 1.44)	1		0.7482	(0.48 - 1.14)	1
		Increasing BMI	0.8194	(0.59 - 1.12)	1		0.9676	(0.75 - 1.24)	1		Traumatic brain injury	1.0261	(0.75 - 1.4)	1		0.7657	(0.55 - 1.05)	1
		Traumatic brain injury	0.8965	(0.71 - 1.11)	1		1.027	(0.85 - 1.23)	1		Cardiovascular diseases	0.9122	(0.7 - 1.18)	1		1.1596	(0.94 - 1.42)	1
		Cardiovascular diseases	1.041	(0.88 - 1.22)	1		1.1369	(0.99 - 1.3)	0.816614		Hyperlipidemia	0.9474	(0.65 - 1.37)	1		0.8671	(0.65 - 1.14)	1
		Hyperlipidemia	0.894	(0.71 - 1.11)	1		0.8422	(0.69 - 1.01)	0.816614		Statins	0.8047	(0.56 - 1.15)	1		1.2374	(0.94 - 1.62)	1
		Statins	1.0473	(0.84 - 1.29)	1		0.9709	(0.8 - 1.16)	1		Niacin	1.1464	(0.7 - 1.86)	1		0.7645	(0.42 - 1.36)	1
		Niacin	0.9583	(0.66 - 1.38)	1		0.9132	(0.65 - 1.27)	1		Fibrates	0.7788	(0.36 - 1.68)	1		0.3382	(0.1 - 1.08)	1
		Fibrates	0.5947	(0.31 - 1.11)	1		0.9957	(0.63 - 1.54)	1		Bile acid sequestrants	2.136	(0.58 - 7.81)	1		0.3606	(0.04 - 2.72)	1
		Bile acid sequestrants	1.0068	(0.35 - 2.88)	1		1.0981	(0.47 - 2.51)	1		Ezetimibe	1.0677	(0.58 - 1.95)	1		1.3988	(0.84 - 2.32)	1
		Ezetimibe	1.203	(0.81 - 1.77)	1		1.1835	(0.84 - 1.64)	1		Combination therapy	1.4061	(0.57 - 3.43)	1		0.5648	(0.24 - 1.28)	1
		Combination therapy	0.8878	(0.48 - 1.61)	1		1.5389	(0.96 - 2.46)	0.816614
		HYPOLIPIDEMIC DRUGS: Sensitivity Analysis
			Clinical Diagnosis				CDRSOB					CDRSOB: Men				CDRSOB: Women
		Covariates	Odds Ratio	95% CIs	FDR p		Odds Ratio	95% CIs	FDR p		Covariates	Odds Ratio	95% CIs	FDR p		Odds Ratio	95% CIs	FDR p
		Age	1.0724	(1.06 - 1.08)	****		1.0607	(1.05 - 1.06)	****		Age	1.0653	(1.05 - 1.07)	****		1.0591	(1.04 - 1.06)	****
		Smoking (years)	0.9989	(0.99 - 1)	1		1.003	(0.99 - 1)	1		Smoking (years)	1.0055	(0.99 - 1.01)	1		1.0003	(0.99 - 1)	1
		Education (years)	0.9901	(0.96 - 1.01)	1		0.9679	(0.94 - 0.99)	0.241661		Education (years)	0.9726	(0.93 - 1)	1		0.9674	(0.93 - 0.99)	0.678521
		Male	1.2092	(1.01 - 1.43)	0.921334		1.1927	(1.03 - 1.38)	0.396929		African American	0.8328	(0.55 - 1.24)	1		1.0929	(0.88 - 1.35)	1
		African American	0.8265	(0.64 - 1.06)	1		1.024	(0.83 - 1.24)	1		American Indian	1.5991	(0.18 - 13.49)	1		1.6581	(0.66 - 4.13)	1
		American Indian	0.6992	(0.21 - 2.29)	1		1.9444	(0.82 - 4.59)	1		Native Hawian	0	(0 - Inf)	1		0	(0 - 1.5E+177)	1
		Native Hawian	0	(0 - 8.3E+164)	1		0	(0 - 1.2E+152)	1		Asian	0.6119	(0.25 - 1.44)	1		1.1967	(0.7 - 2.01)	1
		Asian	0.9437	(0.55 - 1.61)	1		0.9361	(0.58 - 1.5)	1		Alcohol abuse	0.7197	(0.43 - 1.19)	1		1.0854	(0.66 - 1.76)	1
		Alcohol abuse	1.28	(0.87 - 1.87)	1		0.935	(0.65 - 1.34)	1		No hearing impairment	0.8022	(0.6 - 1.05)	1		0.8437	(0.65 - 1.08)	1
		No hearing impairment	0.8764	(0.7 - 1.09)	1		0.822	(0.67 - 1)	0.610572		Diabetes	1.2707	(0.94 - 1.71)	1		0.9333	(0.73 - 1.19)	1
		Diabetes	1.1761	(0.93 - 1.47)	1		1.0645	(0.86 - 1.3)	1		Hypertension	0.7212	(0.57 - 0.91)	0.177503		0.9916	(0.82 - 1.18)	1
		Hypertension	1.0692	(0.89 - 1.27)	1		0.8631	(0.74 - 1)	0.610572		Depression	1.6418	(1.28 - 2.09)	**		1.4739	(1.24 - 1.74)	***
		Depression	1.4719	(1.24 - 1.74)	***		1.5262	(1.31 - 1.76)	****		Decreasing BMI	0.8395	(0.59 - 1.18)	1		1.2011	(0.94 - 1.52)	1
		Decreasing BMI	1.0043	(0.78 - 1.27)	1		1.08	(0.88 - 1.32)	1		Increasing BMI	1.1006	(0.74 - 1.63)	1		0.9006	(0.64 - 1.25)	1
		Increasing BMI	0.7941	(0.56 - 1.11)	1		0.9482	(0.72 - 1.24)	1		Traumatic brain injury	1.03	(0.77 - 1.36)	1		1.0245	(0.8 - 1.3)	1
		Traumatic brain injury	0.9175	(0.72 - 1.15)	1		1.0568	(0.87 - 1.27)	1		Cardiovascular diseases	1.0726	(0.85 - 1.35)	1		1.1749	(0.99 - 1.39)	1
		Cardiovascular diseases	1.0354	(0.87 - 1.22)	1		1.1847	(1.02 - 1.36)	0.396929		Hyperlipidemia	0.7415	(0.52 - 1.03)	1		0.8935	(0.71 - 1.11)	1
		Hyperlipidemia	0.8467	(0.66 - 1.07)	1		0.8043	(0.65 - 0.98)	0.499937		Statins	0.9458	(0.68 - 1.31)	1		0.9966	(0.79 - 1.24)	1
		Statins	1.1415	(0.9 - 1.44)	1		1.0091	(0.82 - 1.23)	1		Niacin	1.0792	(0.67 - 1.71)	1		0.7732	(0.47 - 1.26)	1
		Niacin	0.8666	(0.51 - 1.44)	1		0.8381	(0.52 - 1.34)	1		Fibrates	1.1928	(0.65 - 2.16)	1		0.7877	(0.39 - 1.55)	1
		Fibrates	0.4637	(0.19 - 1.07)	1		0.9697	(0.55 - 1.68)	1		Bile acid sequestrants	2.0104	(0.61 - 6.59)	1		0.6736	(0.19 - 2.28)	1
		Bile acid sequestrants	0.6653	(0.08 - 5.26)	1		0.4415	(0.05 - 3.48)	1		Ezetimibe	1.1659	(0.68 - 1.99)	1		1.1862	(0.77 - 1.81)	1
		Ezetimibe	1.1181	(0.65 - 1.9)	1		1.1761	(0.75 - 1.83)	1		Combination therapy	2.0783	(0.97 - 4.41)	1		1.2895	(0.69 - 2.38)	1
		Combination therapy	1.1188	(0.52 - 2.37)	1		1.4621	(0.78 - 2.72)	1
		ANTIDEPRESSANTS									ANTIDEPRESSANTS: Stratified by gender
			Clinical Diagnosis				CDRSOB					Clinical Diagnosis: Men				Clinical Diagnosis: Women
		Covariates	Odds Ratio	95% CIs	FDR p		Odds Ratio	95% CIs	FDR p		Covariates	Odds Ratio	95% CIs	FDR p		Odds Ratio	95% CIs	FDR p
		Age	1.0753	(1.06 - 1.08)	****		1.0625	(1.05 - 1.07)	****		Age	1.06	(1.06 - 1.09)	****		1.07	(1.06 - 1.08)	****
		Smoking (years)	0.9993	(0.99 - 1)	1		1.002	(0.99 - 1)	1		Smoking (years)	0.997	(0.98 - 1)	1		1.0007	(0.99 - 1)	1
		Education (years)	0.9997	(0.97 - 1.02)	1		0.9676	(0.94 - 0.98)	0.13696		Education (years)	0.9983	(0.95 - 1.04)	1		1.0029	(0.96 - 1.03)	1
		Male	1.2559	(1.06 - 1.47)	0.190408		1.1946	(1.04 - 1.37)	0.283107		African American	0.7669	(0.46 - 1.25)	1		0.8533	(0.64 - 1.12)	1
		African American	0.8483	(0.66 - 1.07)	1		1.0462	(0.86 - 1.26)	1		American Indian	1.5756	(0.18 - 13.13)	1		0.5415	(0.12 - 2.27)	1
		American Indian	0.6621	(0.2 - 2.15)	1		1.5759	(0.68 - 3.65)	1		Native Hawian	0	(0 - Inf)	1		0	(0 - Inf)	1
		Native Hawian	0	(0 - 6.6E+274)	1		0	(0 - 9E+255)	1		Asian	1.2718	(0.63 - 2.53)	1		0.985	(0.5 - 1.9)	1
		Asian	1.106	(0.68 - 1.77)	1		0.9994	(0.64 - 1.54)	1		Alcohol abuse	1.2413	(0.75 - 2.03)	1		1.0401	(0.57 - 1.88)	1
		Alcohol abuse	1.1754	(0.8 - 1.7)	1		0.9194	(0.65 - 1.29)	1		No hearing impairment	0.8974	(0.66 - 1.22)	1		0.9089	(0.67 - 1.21)	1
		No hearing impairment	0.9077	(0.73 - 1.12)	1		0.8332	(0.69 - 1)	0.880221		Diabetes	1.4788	(1.07 - 2.03)	0.527874		0.9445	(0.7 - 1.25)	1
		Diabetes	1.1332	(0.91 - 1.4)	1		1.0088	(0.83 - 1.21)	1		Hypertension	0.8013	(0.61 - 1.03)	1		1.2125	(0.97 - 1.5)	1
		Hypertension	1.0267	(0.86 - 1.21)	1		0.8531	(0.74 - 0.97)	0.483036		Depression	1.7422	(1.29 - 2.34)	**		1.3166	(1.05 - 1.65)	0.820431
		Depression	1.4572	(1.21 - 1.74)	**		1.5158	(1.3 - 1.76)	****		Decreasing BMI	1.0303	(0.7 - 1.49)	1		1.072	(0.8 - 1.42)	1
		Decreasing BMI	1.0562	(0.84 - 1.32)	1		1.0761	(0.88 - 1.3)	1		Increasing BMI	0.8725	(0.53 - 1.41)	1		0.7423	(0.48 - 1.13)	1
		Increasing BMI	0.8162	(0.59 - 1.12)	1		0.9771	(0.76 - 1.25)	1		Traumatic brain injury	1.0179	(0.74 - 1.39)	1		0.7523	(0.54 - 1.03)	1
		Traumatic brain injury	0.888	(0.71 - 1.1)	1		1.0177	(0.84 - 1.22)	1		Cardiovascular diseases	0.8837	(0.68 - 1.14)	1		1.1703	(0.95 - 1.43)	1
		Cardiovascular diseases	1.0426	(0.88 - 1.22)	1		1.1221	(0.98 - 1.28)	1		SSRIs	0.92	(0.59 - 1.42)	1		1.3114	(0.98 - 1.74)	1
		SSRIs	1.1696	(0.92 - 1.48)	1		1.0889	(0.88 - 1.33)	1		SARIs	0.5741	(0.25 - 1.27)	1		0.9166	(0.55 - 1.52)	1
		SARIs	0.7975	(0.52 - 1.22)	1		1.0509	(0.75 - 1.46)	1		SNRIs	1.1896	(0.62 - 2.27)	1		0.7395	(0.46 - 1.16)	1
		SNRIs	0.8409	(0.58 - 1.21)	1		0.9367	(0.69 - 1.27)	1		Tricyclic antidepressants	1.2108	(0.58 - 2.51)	1		1.2292	(0.76 - 1.98)	1
		Tricyclic antidepressants	1.2356	(0.82 - 1.84)	1		1.1526	(0.8 - 1.64)	1		Tetracyclic antidepressants	0.8203	(0.31 - 2.16)	1		0.5367	(0.2 - 1.37)	1
		Tetracyclic antidepressants	0.6693	(0.34 - 1.3)	1		0.7238	(0.4 - 1.29)	1		NDRIs	0.9791	(0.52 - 1.83)	1		0.7956	(0.46 - 1.35)	1
		NDRIs	0.8766	(0.58 - 1.31)	1		0.8552	(0.6 - 1.2)	1		SMS	5.3041	(0.47 - 59.23)	1		0	(0 - Inf)	1
		SMS	1.5815	(0.19 - 12.83)	1		1.9346	(0.4 - 9.27)	1		MAOB inhibitors	0	(0 - Inf)	1		0	(0 - Inf)	1
		MAOB inhibitors	0	(0 - 5.8E+208)	1		0	(0 - 1E+234)	1		Combination therapy	0	(0 - Inf)	1		2.2966	(0.26 - 19.7)	1
		Combination therapy	1.6294	(0.19 - 13.69)	1		1.2756	(0.14 - 10.93)	1
		ANTIDEPRESSANTS: Sensitivity Analysis
			Clinical Diagnosis				CDRSOB					CDRSOB: Men				CDRSOB: Women
		Covariates	Odds Ratio	95% CIs	FDR p		Odds Ratio	95% CIs	FDR p		Covariates	Odds Ratio	95% CIs	FDR p		Odds Ratio	95% CIs	FDR p
		Age	1.0765	(1.06 - 1.08)	****		1.0629	(1.05 - 1.07)	****		Age	1.0657	(1.05 - 1.08)	****		1.06	(1.04 - 1.07)	****
		Smoking (years)	0.9986	(0.99 - 1)	1		1.0019	(0.99 - 1)	1		Smoking (years)	1.0054	(0.99 - 1.01)	1		1.0002	(0.99 - 1)	1
		Education (years)	1.0001	(0.97 - 1.02)	1		0.9698	(0.94 - 0.99)	0.280602		Education (years)	0.9703	(0.93 - 1)	1		0.9666	(0.93 - 0.99)	0.620093
		Male	1.2527	(1.05 - 1.48)	0.297304		1.1807	(1.02 - 1.36)	0.479027		African American	0.8454	(0.56 - 1.26)	1		1.0979	(0.88 - 1.36)	1
		African American	0.8211	(0.64 - 1.05)	1		1.0011	(0.82 - 1.21)	1		American Indian	1.4109	(0.16 - 11.94)	1		1.6177	(0.64 - 4.03)	1
		American Indian	0.6862	(0.2 - 2.24)	1		1.1791	(0.44 - 3.11)	1		Native Hawian	0	(0 - Inf)	1		0	(0 - 1E+297)	1
		Native Hawian	0	(0 - 2.4E+296)	1		0	(0 - 1.5E+274)	1		Asian	0.5912	(0.25 - 1.39)	1		1.2796	(0.76 - 2.13)	1
		Asian	1.135	(0.7 - 1.82)	1		1.0172	(0.65 - 1.57)	1		Alcohol abuse	0.7231	(0.43 - 1.2)	1		1.1392	(0.7 - 1.83)	1
		Alcohol abuse	1.2096	(0.81 - 1.79)	1		0.9015	(0.61 - 1.31)	1		No hearing impairment	0.8	(0.6 - 1.05)	1		0.848	(0.65 - 1.08)	1
		No hearing impairment	0.9819	(0.78 - 1.23)	1		0.8927	(0.73 - 1.08)	1		Diabetes	1.2214	(0.9 - 1.63)	1		0.9107	(0.71 - 1.15)	1
		Diabetes	1.1583	(0.92 - 1.44)	1		1.0323	(0.84 - 1.25)	1		Hypertension	0.6805	(0.54 - 0.85)	*		0.9659	(0.81 - 1.15)	1
		Hypertension	1.0433	(0.87 - 1.24)	1		0.8199	(0.7 - 0.94)	0.243856		Depression	1.6299	(1.24 - 2.13)	*		1.4589	(1.21 - 1.75)	**
		Depression	1.413	(1.16 - 1.71)	*		1.52	(1.29 - 1.78)	****		Decreasing BMI	0.8737	(0.61 - 1.23)	1		1.1931	(0.94 - 1.51)	1
		Decreasing BMI	0.9627	(0.75 - 1.22)	1		1.0288	(0.83 - 1.26)	1		Increasing BMI	1.1113	(0.74 - 1.64)	1		0.9049	(0.65 - 1.25)	1
		Increasing BMI	0.8317	(0.59 - 1.15)	1		0.9418	(0.72 - 1.22)	1		Traumatic brain injury	1.0309	(0.78 - 1.36)	1		1.0153	(0.79 - 1.29)	1
		Traumatic brain injury	0.8887	(0.7 - 1.12)	1		1.0524	(0.86 - 1.27)	1		Cardiovascular diseases	1.0466	(0.83 - 1.31)	1		1.165	(0.98 - 1.37)	1
		Cardiovascular diseases	1.0788	(0.91 - 1.27)	1		1.1459	(0.99 - 1.32)	1		SSRIs	1.0429	(0.69 - 1.56)	1		1.1128	(0.87 - 1.41)	1
		SSRIs	1.2002	(0.89 - 1.6)	1		0.9554	(0.73 - 1.24)	1		SARIs	0.781	(0.41 - 1.48)	1		1.179	(0.79 - 1.74)	1
		SARIs	0.8095	(0.46 - 1.42)	1		0.853	(0.52 - 1.38)	1		SNRIs	1.4495	(0.8 - 2.6)	1		0.8204	(0.57 - 1.17)	1
		SNRIs	0.8353	(0.51 - 1.36)	1		0.8248	(0.54 - 1.25)	1		Tricyclic antidepressants	0.8508	(0.4 - 1.78)	1		1.2592	(0.83 - 1.89)	1
		Tricyclic antidepressants	0.9486	(0.5 - 1.78)	1		0.7377	(0.4 - 1.32)	1		Tetracyclic antidepressants	0.5847	(0.19 - 1.73)	1		0.8	(0.39 - 1.61)	1
		Tetracyclic antidepressants	0.6937	(0.26 - 1.79)	1		0.8199	(0.35 - 1.88)	1		NDRIs	0.8019	(0.43 - 1.48)	1		0.8712	(0.57 - 1.32)	1
		NDRIs	0.933	(0.56 - 1.55)	1		0.7515	(0.47 - 1.2)	1		SMS	3.7664	(0.32 - 43.92)	1		1.2133	(0.14 - 10.43)	1
		SMS	3.4093	(0.34 - 33.43)	1		0	(0 - Inf)	1		MAOB inhibitors	0	(0 - Inf)	1		0	(0 - Inf)	1
		MAOB inhibitors	0	(0 - Inf)	1		0	(0 - Inf)	1		Combination therapy	0	(0 - Inf)	1		1.5514	(0.17 - 13.68)	1
		Combination therapy	0	(0 - Inf)	1		0	(0 - Inf)	1
		ANXIOLYTICS									ANXIOLYTICS: Stratified by gender
			Clinical Diagnosis				CDRSOB					Clinical Diagnosis: Men				Clinical Diagnosis: Women
		Covariates	Odds Ratio	95% CIs	FDR p		Odds Ratio	95% CIs	FDR p		Covariates	Odds Ratio	95% CIs	FDR p		Odds Ratio	95% CIs	FDR p
		Age	1.0726	(1.05 - 1.08)	****		1.051	(1.03 - 1.06)	****		Age	1.0799	(1.05 - 1.1)	****		1.0669	(1.04 - 1.08)	****
		Smoking (years)	0.9989	(0.99 - 1)	1		1.0002	(0.99 - 1)	1		Smoking (years)	1.003	(0.98 - 1.01)	1		0.9969	(0.98 - 1)	1
		Education (years)	1.0267	(0.98 - 1.07)	1		0.9748	(0.94 - 1.01)	1		Education (years)	1.0484	(0.97 - 1.12)	1		1.0166	(0.96 - 1.07)	1
		Male	1.2673	(0.99 - 1.6)	1		1.1573	(0.93 - 1.42)	1		African American	0.9124	(0.43 - 1.89)	1		0.657	(0.42 - 1.01)	1
		African American	0.7419	(0.51 - 1.07)	1		1.4485	(1.1 - 1.89)	0.213058		American Indian	0	(0 - Inf)	1		0.9091	(0.21 - 3.89)	1
		American Indian	0.856	(0.2 - 3.61)	1		1.4979	(0.44 - 5.02)	1		Native Hawian	0	(0 - Inf)	1		0	(0 - Inf)	1
		Native Hawian	0	(0 - Inf)	1		0	(0 - 3.6E+273)	1		Asian	2.3029	(1.03 - 5.11)	1		0.8007	(0.28 - 2.22)	1
		Asian	1.397	(0.75 - 2.57)	1		1.0218	(0.54 - 1.91)	1		Alcohol abuse	1.4047	(0.7 - 2.78)	1		0.8448	(0.33 - 2.15)	1
		Alcohol abuse	1.1911	(0.69 - 2.03)	1		0.8487	(0.5 - 1.43)	1		No hearing impairment	0.7477	(0.48 - 1.16)	1		0.8717	(0.55 - 1.36)	1
		No hearing impairment	0.8111	(0.59 - 1.1)	1		0.797	(0.6 - 1.05)	1		Diabetes	1.4437	(0.9 - 2.29)	1		1.1962	(0.8 - 1.77)	1
		Diabetes	1.2992	(0.96 - 1.75)	1		1.0825	(0.82 - 1.41)	1		Hypertension	0.8305	(0.56 - 1.22)	1		1.3423	(0.97 - 1.85)	1
		Hypertension	1.1129	(0.87 - 1.42)	1		0.8321	(0.67 - 1.02)	1		Depression	1.5694	(1.02 - 2.39)	1		1.2145	(0.88 - 1.66)	1
		Depression	1.3375	(1.04 - 1.71)	1		1.4874	(1.2 - 1.83)	**		Decreasing BMI	1.017	(0.6 - 1.71)	1		1.2353	(0.82 - 1.85)	1
		Decreasing BMI	1.1651	(0.84 - 1.6)	1		1.2092	(0.91 - 1.6)	1		Increasing BMI	0.6393	(0.29 - 1.37)	1		0.8557	(0.47 - 1.53)	1
		Increasing BMI	0.794	(0.5 - 1.26)	1		1.0925	(0.77 - 1.54)	1		Traumatic brain injury	0.9816	(0.62 - 1.55)	1		0.6369	(0.38 - 1.04)	1
		Traumatic brain injury	0.822	(0.59 - 1.14)	1		1.2948	(1 - 1.66)	1		Cardiovascular diseases	0.8175	(0.56 - 1.19)	1		1.1106	(0.82 - 1.5)	1
		Cardiovascular diseases	0.9649	(0.76 - 1.22)	1		1.0406	(0.84 - 1.27)	1		Anxiety	0.6095	(0.26 - 1.38)	1		0.8981	(0.54 - 1.47)	1
		Anxiety	0.7977	(0.52 - 1.21)	1		0.8213	(0.57 - 1.16)	1		Barbiturates	0	(0 - Inf)	1		0.4063	(0.05 - 3.01)	1
		Barbiturates	0.3207	(0.04 - 2.36)	1		0.4287	(0.1 - 1.8)	1		Benzodiazepines	1.5857	(0.9 - 2.77)	1		0.9811	(0.61 - 1.56)	1
		Benzodiazepines	1.1848	(0.82 - 1.69)	1		1.1954	(0.87 - 1.62)	1		Antihistamines	1.2201	(0.55 - 2.69)	1		1.0839	(0.64 - 1.82)	1
		Antihistamines	1.1152	(0.72 - 1.71)	1		0.7995	(0.52 - 1.2)	1		Hypnotics	0.784	(0.44 - 1.38)	1		1.1277	(0.75 - 1.68)	1
		Hypnotics	0.9997	(0.72 - 1.38)	1		1.1828	(0.89 - 1.55)	1		Carbamates	0	(0 - Inf)	1		0	(0 - Inf)	1
		Carbamates	0	(0 - Inf)	1		0	(0 - Inf)	1		Doxepin	3.2106	(0.63 - 16.17)	1		1.5884	(0.19 - 12.65)	1
		Doxepin	2.3093	(0.66 - 8.04)	1		1.7884	(0.51 - 6.23)	1		Azapirone	3.2945	(0.94 - 11.51)	1		1.459	(0.42 - 4.98)	1
		Azapirone	2.1311	(0.91 - 4.95)	1		1.6599	(0.76 - 3.61)	1
		ANXIOLYTICS: Sensitivity Analysis
			Clinical Diagnosis				CDRSOB					CDRSOB: Men				CDRSOB: Women
		Covariates	Odds Ratio	95% CIs	FDR p		Odds Ratio	95% CIs	FDR p		Covariates	Odds Ratio	95% CIs	FDR p		Odds Ratio	95% CIs	FDR p
		Age	1.0719	(1.05 - 1.08)	****		1.0532	(1.03 - 1.06)	****		Age	1.0551	(1.03 - 1.07)	****		1.0482	(1.03 - 1.06)	****
		Smoking (years)	1.0009	(0.99 - 1)	1		1.0017	(0.99 - 1)	1		Smoking (years)	1.0106	(0.99 - 1.02)	1		0.995	(0.98 - 1)	1
		Education (years)	1.0069	(0.96 - 1.05)	1		0.9672	(0.93 - 1)	0.983802		Education (years)	1.0005	(0.93 - 1.06)	1		0.9633	(0.92 - 1)	1
		Male	1.2488	(0.96 - 1.61)	1		1.123	(0.89 - 1.4)	1		African American	1.0678	(0.57 - 1.98)	1		1.5631	(1.15 - 2.11)	0.120831
		African American	0.7977	(0.54 - 1.16)	1		1.4507	(1.09 - 1.91)	0.292557		American Indian	0	(0 - Inf)	1		1.6782	(0.49 - 5.74)	1
		American Indian	0.896	(0.21 - 3.82)	1		1.7668	(0.51 - 6.02)	1		Native Hawian	0	(0 - Inf)	1		0	(0 - Inf)	1
		Native Hawian	0	(0 - Inf)	1		0	(0 - 1.1E+273)	1		Asian	0.4411	(0.1 - 1.85)	1		1.4415	(0.71 - 2.92)	1
		Asian	1.523	(0.8 - 2.89)	1		1.0347	(0.53 - 2)	1		Alcohol abuse	0.856	(0.41 - 1.76)	1		0.8044	(0.36 - 1.79)	1
		Alcohol abuse	1.2591	(0.72 - 2.19)	1		0.9054	(0.52 - 1.56)	1		No hearing impairment	0.7353	(0.48 - 1.12)	1		0.8564	(0.57 - 1.26)	1
		No hearing impairment	0.6984	(0.5 - 0.96)	0.713107		0.7536	(0.55 - 1.01)	0.983802		Diabetes	1.241	(0.79 - 1.93)	1		0.998	(0.71 - 1.4)	1
		Diabetes	1.3507	(0.98 - 1.84)	1		1.0622	(0.79 - 1.41)	1		Hypertension	0.7158	(0.5 - 1.01)	1		0.8965	(0.69 - 1.15)	1
		Hypertension	1.0835	(0.83 - 1.4)	1		0.8219	(0.66 - 1.02)	0.983802		Depression	1.5462	(1.05 - 2.26)	1		1.4643	(1.13 - 1.88)	0.120831
		Depression	1.4039	(1.07 - 1.84)	0.445195		1.5346	(1.22 - 1.92)	**		Decreasing BMI	0.8734	(0.52 - 1.46)	1		1.3991	(0.99 - 1.96)	1
		Decreasing BMI	1.1249	(0.79 - 1.59)	1		1.137	(0.83 - 1.54)	1		Increasing BMI	0.9505	(0.51 - 1.75)	1		1.1906	(0.77 - 1.82)	1
		Increasing BMI	0.8853	(0.54 - 1.42)	1		1.0532	(0.72 - 1.52)	1		Traumatic brain injury	1.3449	(0.9 - 1.99)	1		1.2424	(0.89 - 1.73)	1
		Traumatic brain injury	0.8619	(0.6 - 1.22)	1		1.338	(1.02 - 1.74)	0.629633		Cardiovascular diseases	0.8427	(0.59 - 1.19)	1		1.1708	(0.91 - 1.5)	1
		Cardiovascular diseases	0.9952	(0.77 - 1.28)	1		1.1044	(0.88 - 1.37)	1		Anxiety	0.7198	(0.35 - 1.47)	1		0.8652	(0.57 - 1.3)	1
		Anxiety	0.6731	(0.41 - 1.1)	1		0.7508	(0.5 - 1.11)	1		Barbiturates	1.5189	(0.17 - 13.57)	1		0.2412	(0.03 - 1.79)	1
		Barbiturates	0.5522	(0.07 - 4.12)	1		0.7084	(0.16 - 3.04)	1		Benzodiazepines	1.509	(0.88 - 2.56)	1		1.0713	(0.73 - 1.57)	1
		Benzodiazepines	0.9192	(0.55 - 1.51)	1		1.082	(0.72 - 1.61)	1		Antihistamines	0.9705	(0.44 - 2.1)	1		0.7478	(0.45 - 1.22)	1
		Antihistamines	1.0695	(0.51 - 2.23)	1		0.8457	(0.43 - 1.64)	1		Hypnotics	1.0881	(0.65 - 1.79)	1		1.2036	(0.86 - 1.67)	1
		Hypnotics	0.8846	(0.55 - 1.4)	1		1.1138	(0.76 - 1.61)	1		Carbamates	0	(0 - Inf)	1		0	(0 - Inf)	1
		Carbamates	0	(0 - Inf)	1		0	(0 - Inf)	1		Doxepin	1.3939	(0.16 - 11.81)	1		2.2535	(0.48 - 10.57)	1
		Doxepin	0	(0 - 6.5E+270)	1		0	(0 - 3.8E+293)	1		Azapirone	2.4428	(0.73 - 8.14)	1		1.2894	(0.44 - 3.73)	1
		Azapirone	4.9214	(1.75 - 13.83)	0.119249		3.2405	(1.25 - 8.37)	0.362516
		ANTIPSYCHOTICS									ANTIPSYCHOTICS: Stratified by gender
			Clinical Diagnosis				CDRSOB					Clinical Diagnosis: Men				Clinical Diagnosis: Women
		Covariates	Odds Ratio	95% CIs	FDR p		Odds Ratio	95% CIs	FDR p		Covariates	Odds Ratio	95% CIs	FDR p		Odds Ratio	95% CIs	FDR p
		Age	1.0727	(1.05 - 1.08)	****		1.0513	(1.03 - 1.06)	****		Age	1.0797	(1.05 - 1.1)	****		1.067	(1.04 - 1.08)	****
		Smoking (years)	0.9994	(0.99 - 1)	1		1.0003	(0.99 - 1)	1		Smoking (years)	1.0033	(0.99 - 1.01)	1		0.9975	(0.98 - 1)	1
		Education (years)	1.0272	(0.98 - 1.07)	1		0.974	(0.94 - 1)	1		Education (years)	1.0476	(0.97 - 1.12)	1		1.0167	(0.96 - 1.07)	1
		Male	1.2812	(1 - 1.62)	1		1.1828	(0.96 - 1.45)	1		African American	0.9056	(0.43 - 1.87)	1		0.6507	(0.42 - 1)	1
		African American	0.7408	(0.51 - 1.07)	1		1.4308	(1.09 - 1.86)	0.222026		American Indian	0	(0 - Inf)	1		0.907	(0.21 - 3.87)	1
		American Indian	0.8135	(0.19 - 3.43)	1		1.4362	(0.42 - 4.81)	1		Native Hawian	0	(0 - Inf)	1		0	(0 - Inf)	1
		Native Hawian	0	(0 - Inf)	1		0	(0 - Inf)	1		Asian	2.2703	(1.02 - 5.04)	1		0.7956	(0.28 - 2.2)	1
		Asian	1.3925	(0.75 - 2.56)	1		1.0089	(0.53 - 1.89)	1		Alcohol abuse	1.4406	(0.73 - 2.83)	1		0.8212	(0.32 - 2.09)	1
		Alcohol abuse	1.2119	(0.71 - 2.06)	1		0.8462	(0.5 - 1.43)	1		No hearing impairment	0.7491	(0.48 - 1.15)	1		0.8689	(0.55 - 1.36)	1
		No hearing impairment	0.806	(0.59 - 1.09)	1		0.8006	(0.6 - 1.06)	1		Diabetes	1.4921	(0.94 - 2.36)	1		1.1817	(0.79 - 1.75)	1
		Diabetes	1.3101	(0.97 - 1.76)	1		1.0839	(0.82 - 1.41)	1		Hypertension	0.8612	(0.58 - 1.26)	1		1.3574	(0.98 - 1.87)	1
		Hypertension	1.1278	(0.88 - 1.44)	1		0.8183	(0.66 - 1)	0.793599		Depression	1.6958	(1.13 - 2.54)	0.430349		1.2094	(0.88 - 1.64)	1
		Depression	1.3731	(1.07 - 1.75)	0.502958		1.5052	(1.22 - 1.85)	**		Decreasing BMI	1.034	(0.61 - 1.74)	1		1.2379	(0.82 - 1.85)	1
		Decreasing BMI	1.1662	(0.84 - 1.6)	1		1.2039	(0.9 - 1.59)	1		Increasing BMI	0.6496	(0.3 - 1.4)	1		0.812	(0.44 - 1.46)	1
		Increasing BMI	0.7801	(0.49 - 1.23)	1		1.0929	(0.77 - 1.54)	1		Traumatic brain injury	1.054	(0.66 - 1.66)	1		0.6448	(0.39 - 1.06)	1
		Traumatic brain injury	0.8324	(0.59 - 1.15)	1		1.3139	(1.02 - 1.69)	0.608987		Cardiovascular diseases	0.8233	(0.56 - 1.19)	1		1.0991	(0.81 - 1.48)	1
		Cardiovascular diseases	0.9624	(0.76 - 1.21)	1		1.0454	(0.85 - 1.28)	1		Psychotic disorders	0	(0 - Inf)	1		0.5161	(0.05 - 5.28)	1
		Psychotic disorders	0.3315	(0.04 - 2.57)	1		0.5162	(0.14 - 1.81)	1		Lithium	0	(0 - Inf)	1		4.9433	(0.43 - 56.21)	1
		Lithium	2.1464	(0.25 - 18.36)	1		1.6842	(0.19 - 14.91)	1		Phenothiazine	2.4268	(0.25 - 23.33)	1		0	(0 - Inf)	1
		Phenothiazine	1.2071	(0.12 - 11.25)	1		0.4762	(0.02 - 7.96)	1		Tricyclics	3.154	(0.63 - 15.68)	1		2.071	(0.45 - 9.48)	1
		Tricyclics	2.7013	(0.91 - 7.97)	1		2.5768	(0.95 - 6.94)	0.793599		Benzisoxazole	0	(0 - Inf)	1		0	(0 - Inf)	1
		Benzisoxazole	0	(0 - Inf)	1		8.2033	(1.66 - 40.52)	0.222026		Aripiprazole	0	(0 - Inf)	1		0	(0 - Inf)	1
		Aripiprazole	0	(0 - Inf)	1		0	(0 - 6.7E+250)	1		Combination therapy					13.2885	(1.04 - 168.98)	1
		Combination therapy	7.1648	(0.65 - 78.84)	1		2.639	(0.14 - 48.14)	1
		ANTIPSYCHOTICS: Sensitivity Analysis
			Clinical Diagnosis				CDRSOB					CDRSOB: Men				CDRSOB: Women
		Covariates	Odds Ratio	95% CIs	FDR p		Odds Ratio	95% CIs	FDR p		Covariates	Odds Ratio	95% CIs	FDR p		Odds Ratio	95% CIs	FDR p
		Age	1.0729	(1.05 - 1.08)	****		1.0511	(1.03 - 1.06)	****		Age	1.0552	(1.03 - 1.07)	****		1.0483	(1.03 - 1.06)	****
		Smoking (years)	1.0002	(0.99 - 1)	1		1.0002	(0.99 - 1)	1		Smoking (years)	1.0105	(0.99 - 1.02)	1		0.9949	(0.98 - 1)	1
		Education (years)	1.0322	(0.98 - 1.07)	1		0.978	(0.94 - 1.01)	1		Education (years)	0.9996	(0.93 - 1.06)	1		0.9628	(0.92 - 1)	1
		Male	1.2768	(1 - 1.62)	1		1.1791	(0.95 - 1.45)	1		African American	1.0097	(0.54 - 1.87)	1		1.5752	(1.16 - 2.13)	0.117381
		African American	0.7141	(0.49 - 1.03)	1		1.4222	(1.08 - 1.85)	0.296035		American Indian	0	(0 - Inf)	1		1.6491	(0.48 - 5.62)	1
		American Indian	0.8071	(0.19 - 3.41)	1		1.4485	(0.43 - 4.85)	1		Native Hawian	0	(0 - Inf)	1		0	(0 - Inf)	1
		Native Hawian	0	(0 - Inf)	1		0	(0 - Inf)	1		Asian	0.434	(0.1 - 1.82)	1		1.4156	(0.69 - 2.86)	1
		Asian	1.2694	(0.67 - 2.39)	1		1.0082	(0.53 - 1.89)	1		Alcohol abuse	0.8682	(0.42 - 1.77)	1		0.7792	(0.34 - 1.74)	1
		Alcohol abuse	1.2028	(0.7 - 2.05)	1		0.86	(0.5 - 1.45)	1		No hearing impairment	0.7142	(0.46 - 1.08)	1		0.8802	(0.59 - 1.3)	1
		No hearing impairment	0.8077	(0.59 - 1.1)	1		0.7837	(0.59 - 1.04)	1		Diabetes	1.2825	(0.82 - 1.99)	1		0.991	(0.7 - 1.39)	1
		Diabetes	1.3317	(0.98 - 1.79)	1		1.1042	(0.84 - 1.44)	1		Hypertension	0.7055	(0.49 - 0.99)	1		0.8633	(0.66 - 1.11)	1
		Hypertension	1.1287	(0.88 - 1.44)	1		0.8224	(0.66 - 1.01)	0.968156		Depression	1.6807	(1.16 - 2.43)	0.247654		1.4408	(1.12 - 1.84)	0.117381
		Depression	1.3657	(1.06 - 1.74)	0.598112		1.507	(1.22 - 1.85)	**		Decreasing BMI	0.8945	(0.53 - 1.49)	1		1.3957	(0.99 - 1.95)	0.915574
		Decreasing BMI	1.1407	(0.82 - 1.57)	1		1.2092	(0.91 - 1.6)	1		Increasing BMI	0.9654	(0.52 - 1.78)	1		1.2047	(0.78 - 1.84)	1
		Increasing BMI	0.8024	(0.5 - 1.27)	1		1.1183	(0.78 - 1.58)	1		Traumatic brain injury	1.3572	(0.91 - 2)	1		1.262	(0.9 - 1.76)	1
		Traumatic brain injury	0.8312	(0.59 - 1.15)	1		1.3205	(1.02 - 1.7)	0.5673		Cardiovascular diseases	0.8404	(0.59 - 1.19)	1		1.1833	(0.92 - 1.51)	1
		Cardiovascular diseases	0.9816	(0.77 - 1.24)	1		1.0425	(0.85 - 1.27)	1		Psychotic disorders	0.3441	(0.04 - 2.76)	1		0.7042	(0.14 - 3.34)	1
		Psychotic disorders	0.2448	(0.02 - 2.41)	1		0.2377	(0.03 - 1.76)	1		Lithium	8.8729	(0.38 - 202.26)	1		0	(0 - Inf)	1
		Lithium	14.2409	(1.08 - 187.57)	1		0	(0 - Inf)	1		Phenothiazine	0	(0 - Inf)	1		1.0089	(0.03 - 26.63)	1
		Phenothiazine	0	(0 - Inf)	1		0	(0 - Inf)	1		Tricyclics	3.7268	(0.67 - 20.45)	1		2.3522	(0.67 - 8.25)	1
		Tricyclics	2.4946	(0.51 - 12.22)	1		2.1333	(0.45 - 10.06)	1		Benzisoxazole	0	(0 - Inf)	1		9.5645	(1.8 - 50.78)	0.171777
		Benzisoxazole	0	(0 - Inf)	1		60.6286	(1.93 - 1900.95)	0.441787		Aripiprazole	0	(0 - Inf)	1		0	(0 - 1.1E+301)	1
		Aripiprazole	0	(0 - Inf)	1		0	(0 - 6.8E+306)	1		Combination therapy					1.6555	(0.06 - 44.92)	1
		Combination therapy	0	(0 - Inf)	1		0.0872	(0 - Inf)	1
		ANTICOAGULANTS/ANTIPLATELETS									ANTICOAGULANTS/ANTIPLATELETS: Stratified by gender
			Clinical Diagnosis				CDRSOB					Clinical Diagnosis: Men				Clinical Diagnosis: Women
		Covariates	Odds Ratio	95% CIs	FDR p		Odds Ratio	95% CIs	FDR p		Covariates	Odds Ratio	95% CIs	FDR p		Odds Ratio	95% CIs	FDR p
		Age	1.0748	(1.06 - 1.08)	****		1.0621	(1.05 - 1.07)	****		Age	1.0764	(1.06 - 1.09)	****		1.0736	(1.06 - 1.08)	****
		Smoking (years)	0.9992	(0.99 - 1)	1		1.002	(0.99 - 1)	1		Smoking (years)	0.9966	(0.98 - 1)	1		1.0008	(0.99 - 1)	1
		Education (years)	1.0002	(0.97 - 1.02)	1		0.9677	(0.94 - 0.98)	0.0966248		Education (years)	1.0021	(0.96 - 1.04)	1		1.0032	(0.96 - 1.03)	1
		Male	1.2558	(1.06 - 1.47)	0.133127		1.1937	(1.03 - 1.37)	0.207851		African American	0.7291	(0.44 - 1.19)	1		0.8293	(0.62 - 1.09)	1
		African American	0.8306	(0.65 - 1.05)	1		1.0272	(0.85 - 1.23)	1		American Indian	1.6527	(0.2 - 13.64)	1		0.5272	(0.12 - 2.21)	1
		American Indian	0.6625	(0.2 - 2.15)	1		1.5531	(0.67 - 3.59)	1		Native Hawian	0	(0 - Inf)	1		0	(0 - 6.1E+195)	1
		Native Hawian	0	(0 - 2.5E+165)	1		0	(0 - 4.9E+153)	1		Asian	1.2462	(0.62 - 2.47)	1		0.9631	(0.49 - 1.86)	1
		Asian	1.0872	(0.67 - 1.74)	1		0.9722	(0.62 - 1.5)	1		Alcohol abuse	1.2159	(0.74 - 1.99)	1		1.0129	(0.55 - 1.84)	1
		Alcohol abuse	1.1485	(0.79 - 1.66)	1		0.9187	(0.65 - 1.29)	1		No hearing impairment	0.8922	(0.65 - 1.21)	1		0.9063	(0.67 - 1.21)	1
		No hearing impairment	0.9108	(0.73 - 1.12)	1		0.8368	(0.69 - 1)	0.661343		Diabetes	1.4721	(1.06 - 2.02)	0.484481		0.9099	(0.68 - 1.21)	1
		Diabetes	1.1271	(0.91 - 1.39)	1		1.0056	(0.83 - 1.21)	1		Hypertension	0.8235	(0.63 - 1.07)	1		1.221	(0.97 - 1.52)	1
		Hypertension	1.0398	(0.87 - 1.23)	1		0.8595	(0.74 - 0.98)	0.480977		Depression	1.706	(1.3 - 2.23)	**		1.3257	(1.08 - 1.62)	0.259833
		Depression	1.4483	(1.23 - 1.7)	****		1.5092	(1.31 - 1.73)	****		Decreasing BMI	1.0702	(0.73 - 1.55)	1		1.0593	(0.79 - 1.41)	1
		Decreasing BMI	1.0613	(0.84 - 1.33)	1		1.083	(0.89 - 1.31)	1		Increasing BMI	0.9078	(0.56 - 1.47)	1		0.7489	(0.48 - 1.14)	1
		Increasing BMI	0.8256	(0.6 - 1.13)	1		0.9807	(0.76 - 1.26)	1		Traumatic brain injury	1.0317	(0.75 - 1.4)	1		0.7463	(0.54 - 1.02)	1
		Traumatic brain injury	0.8829	(0.7 - 1.1)	1		1.0114	(0.84 - 1.21)	1		Cardiovascular diseases	0.9048	(0.68 - 1.2)	1		1.169	(0.94 - 1.45)	1
		Cardiovascular diseases	1.0495	(0.88 - 1.24)	1		1.1484	(0.99 - 1.32)	0.661343		Vitamin K antagonist	0.93	(0.6 - 1.42)	1		0.853	(0.56 - 1.28)	1
		Vitamin K antagonist	0.9064	(0.67 - 1.21)	1		1.0402	(0.8 - 1.33)	1		Direct Xa inhibitor	0.5891	(0.26 - 1.29)	1		0.3815	(0.17 - 0.83)	0.37757
		Direct Xa inhibitor	0.462	(0.26 - 0.8)	0.133127		0.3239	(0.18 - 0.55)	***		Dabigatran	0.2749	(0.03 - 2.06)	1		2.9318	(1.19 - 7.17)	0.37757
		Dabigatran	1.2966	(0.59 - 2.8)	1		1.4347	(0.65 - 3.13)	1		Phosphodiester inhibitor	2.683	(1.12 - 6.38)	0.519667		0.7047	(0.24 - 2.03)	1
		Phosphodiester inhibitor	1.3827	(0.72 - 2.64)	1		1.008	(0.53 - 1.91)	1		ADP receptor inhibitor	1.2921	(0.85 - 1.95)	1		1.3158	(0.9 - 1.91)	1
		ADP receptor inhibitor	1.269	(0.96 - 1.67)	1		1.1173	(0.86 - 1.43)	1		Aspirin	0.7707	(0.59 - 0.99)	0.773004		1.0565	(0.86 - 1.28)	1
		Aspirin	0.9373	(0.8 - 1.09)	1		0.9716	(0.85 - 1.1)	1
		ANTICOAGULANTS/ANTIPLATELETS: Sensitivity Analysis
			Clinical Diagnosis				CDRSOB					CDRSOB: Men				CDRSOB: Women
		Covariates	Odds Ratio	95% CIs	FDR p		Odds Ratio	95% CIs	FDR p		Covariates	Odds Ratio	95% CIs	FDR p		Odds Ratio	95% CIs	FDR p
		Age	1.0723	(1.06 - 1.08)	****		1.0608	(1.05 - 1.06)	****		Age	1.0652	(1.05 - 1.07)	****		1.0595	(1.04 - 1.07)	****
		Smoking (years)	0.9977	(0.99 - 1)	1		1.0008	(0.99 - 1)	1		Smoking (years)	1.0054	(0.99 - 1.01)	1		1.0003	(0.99 - 1)	1
		Education (years)	0.9995	(0.97 - 1.02)	1		0.9721	(0.94 - 0.99)	0.453492		Education (years)	0.9722	(0.93 - 1)	1		0.966	(0.93 - 0.99)	0.357271
		Male	1.3642	(1.13 - 1.63)	*		1.2096	(1.03 - 1.4)	0.309199		African American	0.8172	(0.54 - 1.22)	1		1.0789	(0.87 - 1.33)	1
		African American	0.7407	(0.56 - 0.97)	0.565148		1.0162	(0.82 - 1.24)	1		American Indian	1.4189	(0.16 - 11.99)	1		1.5838	(0.63 - 3.94)	1
		American Indian	0.5685	(0.13 - 2.39)	1		1.7974	(0.71 - 4.51)	1		Native Hawian	0	(0 - Inf)	1		0	(0 - 3.2E+178)	1
		Native Hawian	0	(0 - 3.9E+165)	1		0	(0 - 6.1E+164)	1		Asian	0.5655	(0.24 - 1.33)	1		1.25	(0.75 - 2.08)	1
		Asian	1.1894	(0.71 - 1.96)	1		1.0223	(0.64 - 1.63)	1		Alcohol abuse	0.7192	(0.43 - 1.19)	1		1.1664	(0.72 - 1.88)	1
		Alcohol abuse	1.1879	(0.77 - 1.81)	1		1.0107	(0.69 - 1.47)	1		No hearing impairment	0.8026	(0.6 - 1.05)	1		0.8525	(0.66 - 1.09)	1
		No hearing impairment	0.8645	(0.68 - 1.09)	1		0.8104	(0.66 - 0.99)	0.604084		Diabetes	1.2151	(0.9 - 1.63)	1		0.9051	(0.71 - 1.15)	1
		Diabetes	1.1551	(0.91 - 1.46)	1		1.0184	(0.82 - 1.25)	1		Hypertension	0.682	(0.54 - 0.85)	*		0.9779	(0.81 - 1.16)	1
		Hypertension	1.1003	(0.91 - 1.32)	1		0.8808	(0.75 - 1.02)	1		Depression	1.6164	(1.26 - 2.06)	**		1.4564	(1.23 - 1.72)	****
		Depression	1.4821	(1.23 - 1.77)	***		1.4945	(1.28 - 1.73)	****		Decreasing BMI	0.8976	(0.63 - 1.26)	1		1.2003	(0.94 - 1.52)	1
		Decreasing BMI	1.0833	(0.84 - 1.39)	1		1.0529	(0.84 - 1.3)	1		Increasing BMI	1.1439	(0.77 - 1.69)	1		0.9048	(0.65 - 1.25)	1
		Increasing BMI	0.8178	(0.57 - 1.15)	1		0.9998	(0.76 - 1.31)	1		Traumatic brain injury	1.0146	(0.76 - 1.34)	1		1.0157	(0.79 - 1.29)	1
		Traumatic brain injury	0.843	(0.65 - 1.08)	1		1.0326	(0.84 - 1.26)	1		Cardiovascular diseases	1.0454	(0.81 - 1.34)	1		1.2054	(1 - 1.44)	0.654455
		Cardiovascular diseases	1.0496	(0.86 - 1.27)	1		1.1476	(0.97 - 1.34)	1		Vitamin K antagonist	1.0443	(0.71 - 1.51)	1		1.0655	(0.75 - 1.5)	1
		Vitamin K antagonist	0.9049	(0.62 - 1.31)	1		1.115	(0.81 - 1.52)	1		Direct Xa inhibitor	0.3409	(0.15 - 0.75)	0.152246		0.3103	(0.14 - 0.64)	*
		Direct Xa inhibitor	0.2215	(0.06 - 0.7)	0.2319		0.0951	(0.02 - 0.38)	*		Dabigatran	1.4195	(0.44 - 4.5)	1		1.5726	(0.53 - 4.59)	1
		Dabigatran	1.9539	(0.62 - 6.14)	1		1.3599	(0.35 - 5.18)	1		Phosphodiester inhibitor	1.3751	(0.53 - 3.52)	1		0.7758	(0.31 - 1.91)	1
		Phosphodiester inhibitor	1.2415	(0.46 - 3.3)	1		1.3634	(0.58 - 3.16)	1		ADP receptor inhibitor	1.3433	(0.92 - 1.95)	1		0.9766	(0.68 - 1.38)	1
		ADP receptor inhibitor	1.3959	(0.97 - 1.99)	0.936187		1.1863	(0.85 - 1.64)	1		Aspirin	0.8982	(0.71 - 1.12)	1		1.0039	(0.85 - 1.17)	1
		Aspirin	0.856	(0.71 - 1.02)	1		0.9336	(0.8 - 1.07)	1

### Sheet: Healthy-to-Dementia
		Supplementary Table 3B: Detailed regression results for stable Healthy vs. Healthy-to-Dementia analysis (*p<0.05, **p<0.01, ***p<0.001, ****p<0.0001)
Links to drug classes:		ALL DRUG CLASSES									ALL DRUG CLASSES: Stratified by gender
			Clinical Diagnosis				CDRSOB					Clinical Diagnosis: Men				Clinical Diagnosis: Women
Antihypertensives
NSAIDs		Covariates	Odds Ratio	95% CIs	FDR p		Odds Ratio	95% CIs	FDR p		Covariates	Odds Ratio	95% CIs	FDR p		Odds Ratio	95% CIs	FDR p
Antidiabetics
Parkinson's meds		Age	1.1124	(1.09 - 1.12)	****		1.1175	(1.1 - 1.13)	****		Age	1.0951	(1.07 - 1.11)	****		1.1225	(1.1 - 1.13)	****
Hypolipidemic meds		Smoking (years)	1.0016	(0.99 - 1)	1		1.0001	(0.99 - 1)	1		Smoking (years)	1.0047	(0.99 - 1.01)	1		0.9998	(0.99 - 1)	1
Antidepressants		Education (years)	0.9533	(0.92 - 0.98)	*		0.9682	(0.93 - 1)	0.731569		Education (years)	0.9432	(0.89 - 0.99)	0.443605		0.9618	(0.92 - 0.99)	0.675425
Anxiolytics		Male	1.1269	(0.93 - 1.36)	1		1.0409	(0.83 - 1.3)	1		African American	0.6455	(0.34 - 1.21)	1		0.8163	(0.59 - 1.12)	1
Antipsychotics		African American	0.7815	(0.58 - 1.03)	1		0.7338	(0.52 - 1.02)	0.731569		American Indian	0	(0 - Inf)	1		0	(0 - 5E+235)	1
Anticoagulants		American Indian	0	(0 - 8E+222)	1		0.5525	(0.06 - 4.38)	1		Native Hawian	0	(0 - Inf)	1		0	(0 - Inf)	1
		Native Hawian	0	(0 - Inf)	1		0	(0 - 9.7E+246)	1		Asian	0.1939	(0.02 - 1.42)	1		0.895	(0.4 - 1.98)	1
		Asian	0.6307	(0.3 - 1.3)	1		0.9486	(0.45 - 1.98)	1		Alcohol abuse	0.9122	(0.48 - 1.7)	1		0.6591	(0.3 - 1.4)	1
		Alcohol abuse	0.8341	(0.51 - 1.34)	1		1.0686	(0.63 - 1.79)	1		No hearing impairment	0.7933	(0.56 - 1.12)	1		1.6485	(1.16 - 2.33)	0.158998
		No hearing impairment	1.1693	(0.91 - 1.48)	1		1.1472	(0.86 - 1.52)	1		Anxiolytics	0.7823	(0.52 - 1.15)	1		0.9808	(0.75 - 1.27)	1
		Anxiolytics	0.8928	(0.71 - 1.11)	1		0.8059	(0.62 - 1.04)	0.917422		Anticoagulants	0.7946	(0.49 - 1.26)	1		0.8275	(0.61 - 1.11)	1
		Anticoagulants	0.8184	(0.63 - 1.05)	1		1.0885	(0.81 - 1.46)	1		Antidepressants	1.4014	(0.96 - 2.02)	1		1.1212	(0.86 - 1.46)	1
		Antidepressants	1.1883	(0.95 - 1.47)	1		1.273	(0.99 - 1.63)	0.731569		Antihypertensives	1.0677	(0.68 - 1.66)	1		1.202	(0.83 - 1.73)	1
		Antihypertensives	1.2429	(0.94 - 1.64)	1		1.0357	(0.74 - 1.43)	1		Antipsychotic	1.5195	(0.64 - 3.6)	1		1.7443	(0.83 - 3.63)	1
		Antipsychotic	1.6958	(0.97 - 2.96)	1		2.0895	(1.1 - 3.95)	0.394179		Antidiabetics	1.0031	(0.47 - 2.12)	1		0.7255	(0.42 - 1.23)	1
		Antidiabetics	0.8289	(0.54 - 1.26)	1		0.7218	(0.44 - 1.17)	1		Hypolipidemic drugs	1.1086	(0.79 - 1.54)	1		0.9979	(0.79 - 1.25)	1
		Hypolipidemic drugs	1.014	(0.84 - 1.22)	1		0.9635	(0.77 - 1.19)	1		NSAIDs	1.0033	(0.64 - 1.55)	1		1.3528	(1 - 1.82)	0.767962
		NSAIDs	1.2173	(0.95 - 1.55)	1		1.1219	(0.83 - 1.49)	1		Parkinson's drugs	1.4069	(0.84 - 2.35)	1		0.9127	(0.59 - 1.4)	1
		Parkinson's drugs	1.1099	(0.79 - 1.54)	1		1.3404	(0.92 - 1.95)	1		Diabetes	1.4319	(0.7 - 2.89)	1		1.202	(0.75 - 1.9)	1
		Diabetes	1.2941	(0.88 - 1.89)	1		1.6581	(1.08 - 2.53)	0.394179		Hypertension	0.6548	(0.45 - 0.94)	0.454099		1.0679	(0.75 - 1.5)	1
		Hypertension	0.8682	(0.67 - 1.11)	1		0.8616	(0.63 - 1.16)	1		Depression	1.9817	(1.4 - 2.79)	**		2.0748	(1.62 - 2.65)	****
		Depression	2.0299	(1.66 - 2.47)	****		2.2402	(1.77 - 2.82)	****		Decreasing BMI	2.1305	(1.48 - 3.06)	**		1.4465	(1.08 - 1.92)	0.271887
		Decreasing BMI	1.6781	(1.34 - 2.09)	***		2.3255	(1.82 - 2.96)	****		Increasing BMI	0.9215	(0.5 - 1.69)	1		1.1927	(0.79 - 1.78)	1
		Increasing BMI	1.0959	(0.78 - 1.53)	1		1.5417	(1.08 - 2.18)	0.375806		Traumatic brain injury	1.2153	(0.85 - 1.73)	1		0.8982	(0.64 - 1.24)	1
		Traumatic brain injury	1.0496	(0.82 - 1.33)	1		1.2725	(0.97 - 1.65)	0.731569		Cardiovascular diseases	1.0483	(0.75 - 1.45)	1		1.0422	(0.82 - 1.31)	1
		Cardiovascular diseases	1.0248	(0.84 - 1.23)	1		0.8963	(0.72 - 1.11)	1
		ALL DRUG CLASSES: Sensitivity Analysis
			Clinical Diagnosis				CDRSOB					CDRSOB: Men				CDRSOB: Women
		Covariates	Odds Ratio	95% CIs	FDR p		Odds Ratio	95% CIs	FDR p		Covariates	Odds Ratio	95% CIs	FDR p		Odds Ratio	95% CIs	FDR p
		Age	1.1161	(1.09 - 1.13)	****		1.1218	(1.1 - 1.14)	****		Age	1.0979	(1.07 - 1.12)	****		1.1307	(1.11 - 1.14)	****
		Smoking (years)	1.0041	(0.99 - 1.01)	1		1.0022	(0.99 - 1.01)	1		Smoking (years)	1.0021	(0.99 - 1.01)	1		1.0003	(0.99 - 1)	1
		Education (years)	0.9567	(0.92 - 0.99)	0.491053		0.9762	(0.93 - 1.02)	1		Education (years)	1.0169	(0.95 - 1.08)	1		0.9493	(0.9 - 0.99)	0.394952
		Male	1.1538	(0.89 - 1.48)	1		0.9823	(0.73 - 1.31)	1		African American	0.5293	(0.22 - 1.26)	1		0.7603	(0.52 - 1.1)	1
		African American	0.716	(0.49 - 1.03)	0.979601		0.7585	(0.49 - 1.15)	1		American Indian	5.6724	(0.6 - 53.1)	1		0	(0 - Inf)	1
		American Indian	0	(0 - 2.7E+287)	1		0.834	(0.09 - 7.18)	1		Native Hawian	0	(0 - Inf)	1		0	(0 - Inf)	1
		Native Hawian	0	(0 - Inf)	1		0.0002	(0 - 6E+252)	1		Asian	0.2538	(0.03 - 1.95)	1		1.4547	(0.64 - 3.25)	1
		Asian	0.4045	(0.12 - 1.3)	1		0.8024	(0.28 - 2.25)	1		Alcohol abuse	1.4249	(0.73 - 2.74)	1		0.5809	(0.22 - 1.49)	1
		Alcohol abuse	0.7055	(0.35 - 1.39)	1		0.8755	(0.41 - 1.82)	1		No hearing impairment	0.809	(0.53 - 1.23)	1		1.5146	(1.02 - 2.24)	0.608963
		No hearing impairment	1.2085	(0.87 - 1.66)	1		1.0664	(0.74 - 1.53)	1		Anxiolytics	0.5048	(0.3 - 0.84)	0.176488		1.0045	(0.74 - 1.35)	1
		Anxiolytics	0.9983	(0.72 - 1.37)	1		0.9931	(0.67 - 1.45)	1		Anticoagulants	1.5747	(0.87 - 2.83)	1		0.9412	(0.66 - 1.32)	1
		Anticoagulants	0.6401	(0.45 - 0.9)	0.424243		1.1633	(0.76 - 1.77)	1		Antidepressants	1.6749	(1.07 - 2.6)	0.26354		1.1743	(0.86 - 1.59)	1
		Antidepressants	1.2136	(0.89 - 1.65)	1		1.1003	(0.76 - 1.57)	1		Antihypertensives	0.8882	(0.52 - 1.5)	1		1.0454	(0.68 - 1.58)	1
		Antihypertensives	1.4429	(0.98 - 2.11)	0.960632		1.0575	(0.67 - 1.66)	1		Antipsychotic	3.3568	(1.31 - 8.54)	0.176488		1.4102	(0.56 - 3.53)	1
		Antipsychotic	2.2481	(0.82 - 6.14)	1		3.1462	(1.03 - 9.6)	1		Antidiabetics	0.6538	(0.27 - 1.54)	1		0.7201	(0.39 - 1.31)	1
		Antidiabetics	1.1615	(0.63 - 2.12)	1		1.3203	(0.65 - 2.67)	1		Hypolipidemic drugs	1.0727	(0.72 - 1.59)	1		0.9175	(0.7 - 1.19)	1
		Hypolipidemic drugs	0.9702	(0.75 - 1.24)	1		0.8804	(0.65 - 1.17)	1		NSAIDs	0.7201	(0.42 - 1.23)	1		1.3432	(0.94 - 1.89)	1
		NSAIDs	1.3743	(0.97 - 1.93)	0.960632		1.0228	(0.68 - 1.53)	1		Parkinson's drugs	2.1453	(1.2 - 3.81)	0.176488		0.9493	(0.57 - 1.57)	1
		Parkinson's drugs	1.3416	(0.77 - 2.33)	1		1.8003	(0.98 - 3.28)	1		Diabetes	2.1459	(0.97 - 4.74)	0.562854		1.46	(0.87 - 2.43)	1
		Diabetes	1.1068	(0.64 - 1.9)	1		1.2516	(0.66 - 2.36)	1		Hypertension	0.5886	(0.37 - 0.92)	0.26354		1.052	(0.7 - 1.57)	1
		Hypertension	0.7889	(0.56 - 1.11)	1		0.8411	(0.55 - 1.27)	1		Depression	2.2154	(1.46 - 3.35)	**		2.3581	(1.77 - 3.13)	****
		Depression	2.1573	(1.65 - 2.81)	****		2.6531	(1.95 - 3.6)	****		Decreasing BMI	2.8622	(1.9 - 4.29)	****		2.1139	(1.55 - 2.87)	****
		Decreasing BMI	1.4308	(1.06 - 1.92)	0.428419		2.0178	(1.46 - 2.77)	***		Increasing BMI	1.2158	(0.61 - 2.39)	1		1.7723	(1.16 - 2.68)	0.166948
		Increasing BMI	0.851	(0.52 - 1.38)	1		1.1051	(0.66 - 1.83)	1		Traumatic brain injury	1.5161	(1 - 2.28)	0.496075		1.1451	(0.8 - 1.62)	1
		Traumatic brain injury	0.9723	(0.7 - 1.34)	1		0.9673	(0.66 - 1.41)	1		Cardiovascular diseases	0.9516	(0.64 - 1.4)	1		0.8761	(0.67 - 1.14)	1
		Cardiovascular diseases	1.0163	(0.79 - 1.3)	1		0.9079	(0.67 - 1.21)	1
		ANTIHYPERTENSIVES									ANTIHYPERTENSIVES: Stratified by gender
			Clinical Diagnosis				CDRSOB					Clinical Diagnosis: Men				Clinical Diagnosis: Women
		Covariates	Odds Ratio	95% CIs	FDR p		Odds Ratio	95% CIs	FDR p		Covariates	Odds Ratio	95% CIs	FDR p		Odds Ratio	95% CIs	FDR p
		Age	1.1114	(1.09 - 1.12)	****		1.1179	(1.1 - 1.13)	****		Age	1.0938	(1.07 - 1.11)	****		1.1217	(1.1 - 1.13)	****
		Smoking (years)	1.0015	(0.99 - 1)	1		1.0003	(0.99 - 1)	1		Smoking (years)	1.005	(0.99 - 1.01)	1		0.9995	(0.99 - 1)	1
		Education (years)	0.9535	(0.92 - 0.98)	*		0.9674	(0.93 - 1)	0.696412		Education (years)	0.9421	(0.89 - 0.98)	0.37382		0.9615	(0.92 - 0.99)	0.508999
		Male	1.1284	(0.91 - 1.38)	1		1.0853	(0.85 - 1.38)	1		African American	0.6256	(0.33 - 1.17)	1		0.8022	(0.58 - 1.1)	1
		African American	0.7665	(0.57 - 1.01)	1		0.6999	(0.5 - 0.97)	0.494712		American Indian	0	(0 - Inf)	1		0	(0 - 2.3E+234)	1
		American Indian	0	(0 - 2.6E+222)	1		0.4703	(0.05 - 3.81)	1		Native Hawian	0	(0 - Inf)	1		0	(0 - Inf)	1
		Native Hawian	0	(0 - Inf)	1		0	(0 - 4.6E+249)	1		Asian	0.1969	(0.02 - 1.44)	1		0.8913	(0.4 - 1.96)	1
		Asian	0.6257	(0.3 - 1.29)	1		0.9228	(0.44 - 1.92)	1		Alcohol abuse	0.9042	(0.48 - 1.69)	1		0.6389	(0.29 - 1.36)	1
		Alcohol abuse	0.8206	(0.51 - 1.31)	1		1.0667	(0.63 - 1.79)	1		No hearing impairment	0.7848	(0.55 - 1.1)	1		1.6155	(1.13 - 2.29)	0.13231
		No hearing impairment	1.1512	(0.9 - 1.46)	1		1.1687	(0.88 - 1.55)	1		Antiadrenergics	1.0035	(0.73 - 1.36)	1		1.0907	(0.62 - 1.91)	1
		Antiadrenergics	0.9854	(0.75 - 1.28)	1		0.8466	(0.6 - 1.17)	1		ACE inhibitors	0.9622	(0.66 - 1.39)	1		1.1541	(0.88 - 1.49)	1
		ACE inhibitors	1.0627	(0.85 - 1.31)	1		1.182	(0.91 - 1.51)	1		Angiotensin II inhibitor	1.0658	(0.7 - 1.6)	1		0.6289	(0.46 - 0.84)	0.0634361
		Angiotensin II inhibitor	0.7413	(0.58 - 0.94)	0.261393		0.6907	(0.51 - 0.92)	0.281427		Beta blockers	0.8552	(0.6 - 1.2)	1		0.9921	(0.78 - 1.26)	1
		Beta blockers	0.9561	(0.78 - 1.16)	1		0.8292	(0.65 - 1.04)	1		Ca channel blockers	1.0879	(0.75 - 1.56)	1		1.0027	(0.78 - 1.28)	1
		Ca channel blockers	1.0394	(0.84 - 1.27)	1		1.0258	(0.8 - 1.3)	1		Diuretics	0.921	(0.64 - 1.31)	1		0.9619	(0.75 - 1.23)	1
		Diuretics	0.978	(0.79 - 1.19)	1		1.0724	(0.84 - 1.36)	1		Combination therapy	0.6885	(0.38 - 1.23)	1		1.1612	(0.85 - 1.57)	1
		Combination therapy	1.0327	(0.79 - 1.34)	1		1.2052	(0.88 - 1.63)	1		Vasodilators	1.2427	(0.69 - 2.21)	1		0.8333	(0.48 - 1.42)	1
		Vasodilators	0.9534	(0.64 - 1.4)	1		0.9197	(0.57 - 1.46)	1		Diabetes	1.4785	(1 - 2.18)	0.895355		1.0328	(0.75 - 1.41)	1
		Diabetes	1.1768	(0.92 - 1.5)	1		1.3839	(1.04 - 1.82)	0.341846		Hypertension	0.7162	(0.48 - 1.06)	1		1.2959	(0.95 - 1.75)	1
		Hypertension	1.0473	(0.82 - 1.33)	1		0.927	(0.69 - 1.22)	1		Depression	2.2875	(1.68 - 3.11)	****		2.2568	(1.81 - 2.81)	****
		Depression	2.2288	(1.86 - 2.66)	****		2.5082	(2.03 - 3.08)	****		Decreasing BMI	2.0937	(1.45 - 3.01)	**		1.4795	(1.11 - 1.96)	0.13231
		Decreasing BMI	1.6766	(1.34 - 2.09)	***		2.3222	(1.82 - 2.96)	****		Increasing BMI	0.8838	(0.48 - 1.62)	1		1.187	(0.79 - 1.78)	1
		Increasing BMI	1.0831	(0.77 - 1.51)	1		1.5371	(1.08 - 2.18)	0.303369		Traumatic brain injury	1.2145	(0.85 - 1.73)	1		0.9177	(0.66 - 1.27)	1
		Traumatic brain injury	1.0588	(0.83 - 1.34)	1		1.2949	(0.99 - 1.68)	0.634403		Cardiovascular diseases	1.0509	(0.75 - 1.45)	1		1.0717	(0.85 - 1.35)	1
		Cardiovascular diseases	1.0466	(0.86 - 1.26)	1		0.9719	(0.78 - 1.21)	1
		ANTIHYPERTENSIVES: Sensitivity Analysis
			Clinical Diagnosis				CDRSOB					CDRSOB: Men				CDRSOB: Women
		Covariates	Odds Ratio	95% CIs	FDR p		Odds Ratio	95% CIs	FDR p		Covariates	Odds Ratio	95% CIs	FDR p		Odds Ratio	95% CIs	FDR p
		Age	1.1141	(1.09 - 1.12)	****		1.1219	(1.1 - 1.13)	****		Age	1.095	(1.07 - 1.12)	****		1.1303	(1.11 - 1.14)	****
		Smoking (years)	1.0027	(0.99 - 1)	1		1.0019	(0.99 - 1)	1		Smoking (years)	1.0023	(0.99 - 1.01)	1		1.0001	(0.99 - 1)	1
		Education (years)	0.9493	(0.91 - 0.98)	0.109303		0.9813	(0.93 - 1.02)	1		Education (years)	1.0084	(0.94 - 1.07)	1		0.9479	(0.9 - 0.99)	0.313556
		Male	1.2102	(0.94 - 1.54)	1		1.159	(0.87 - 1.54)	1		African American	0.4666	(0.19 - 1.1)	1		0.734	(0.5 - 1.06)	1
		African American	0.6096	(0.41 - 0.88)	0.180361		0.4736	(0.29 - 0.75)	*		American Indian	4.4161	(0.43 - 44.91)	1		0	(0 - Inf)	1
		American Indian	0	(0 - 5E+259)	1		0.6061	(0.06 - 5.36)	1		Native Hawian	0	(0 - Inf)	1		0	(0 - Inf)	1
		Native Hawian	0	(0 - Inf)	1		0	(0 - 6.9E+249)	1		Asian	0.2621	(0.03 - 1.96)	1		1.399	(0.62 - 3.13)	1
		Asian	0.3103	(0.09 - 0.98)	0.763192		0.2891	(0.07 - 1.19)	1		Alcohol abuse	1.4719	(0.76 - 2.82)	1		0.5514	(0.21 - 1.43)	1
		Alcohol abuse	1.1874	(0.69 - 2.01)	1		1.2167	(0.65 - 2.25)	1		No hearing impairment	0.8381	(0.54 - 1.27)	1		1.5432	(1.03 - 2.29)	0.359094
		No hearing impairment	1.2386	(0.91 - 1.67)	1		1.1256	(0.8 - 1.57)	1		Antiadrenergics	0.9247	(0.63 - 1.34)	1		0.827	(0.39 - 1.71)	1
		Antiadrenergics	0.9756	(0.67 - 1.39)	1		0.9879	(0.64 - 1.51)	1		ACE inhibitors	0.8479	(0.54 - 1.32)	1		1.4107	(1.04 - 1.91)	0.359094
		ACE inhibitors	1.0684	(0.79 - 1.42)	1		1.066	(0.75 - 1.5)	1		Angiotensin II inhibitor	0.6786	(0.39 - 1.16)	1		0.6829	(0.48 - 0.96)	0.359094
		Angiotensin II inhibitor	0.74	(0.52 - 1.03)	0.948027		0.6214	(0.41 - 0.93)	0.325719		Beta blockers	0.77	(0.5 - 1.17)	1		0.8455	(0.63 - 1.12)	1
		Beta blockers	1.0292	(0.79 - 1.32)	1		0.8538	(0.62 - 1.16)	1		Ca channel blockers	0.8923	(0.56 - 1.39)	1		1.0723	(0.8 - 1.43)	1
		Ca channel blockers	0.9631	(0.72 - 1.27)	1		1.0943	(0.79 - 1.51)	1		Diuretics	1.135	(0.73 - 1.74)	1		1.0261	(0.76 - 1.37)	1
		Diuretics	1.1313	(0.86 - 1.47)	1		1.0282	(0.74 - 1.41)	1		Combination therapy	1.303	(0.71 - 2.37)	1		1.1626	(0.81 - 1.66)	1
		Combination therapy	0.9991	(0.64 - 1.54)	1		1.0773	(0.63 - 1.82)	1		Vasodilators	0.7939	(0.35 - 1.79)	1		1.0301	(0.57 - 1.84)	1
		Vasodilators	1.4232	(0.78 - 2.58)	1		0.8817	(0.39 - 1.94)	1		Diabetes	1.7798	(1.12 - 2.81)	0.314915		1.186	(0.83 - 1.68)	1
		Diabetes	1.314	(0.97 - 1.77)	0.948027		1.6697	(1.18 - 2.35)	0.0629633		Hypertension	0.7079	(0.44 - 1.13)	1		1.0686	(0.74 - 1.52)	1
		Hypertension	0.9865	(0.73 - 1.31)	1		0.9856	(0.7 - 1.38)	1		Depression	2.5835	(1.79 - 3.72)	****		2.6023	(2.01 - 3.35)	****
		Depression	2.1929	(1.76 - 2.72)	****		2.2983	(1.78 - 2.95)	****		Decreasing BMI	2.7446	(1.83 - 4.09)	****		2.1527	(1.57 - 2.93)	****
		Decreasing BMI	1.6405	(1.25 - 2.14)	**		2.1077	(1.56 - 2.83)	****		Increasing BMI	1.1284	(0.57 - 2.21)	1		1.7937	(1.18 - 2.71)	0.132989
		Increasing BMI	1.2398	(0.84 - 1.83)	1		1.6556	(1.09 - 2.49)	0.259167		Traumatic brain injury	1.4804	(0.98 - 2.22)	1		1.1916	(0.84 - 1.68)	1
		Traumatic brain injury	1.0353	(0.77 - 1.38)	1		1.1365	(0.81 - 1.57)	1		Cardiovascular diseases	1.1124	(0.75 - 1.63)	1		0.9178	(0.7 - 1.2)	1
		Cardiovascular diseases	0.9637	(0.76 - 1.21)	1		0.9278	(0.7 - 1.21)	1
		NSAIDs									NSAIDs: Stratified by gender
			Clinical Diagnosis				CDRSOB					Clinical Diagnosis: Men				Clinical Diagnosis: Women
		Covariates	Odds Ratio	95% CIs	FDR p		Odds Ratio	95% CIs	FDR p		Covariates	Odds Ratio	95% CIs	FDR p		Odds Ratio	95% CIs	FDR p
		Age	1.1115	(1.09 - 1.12)	****		1.1167	(1.1 - 1.13)	****		Age	1.0929	(1.07 - 1.11)	****		1.1211	(1.1 - 1.13)	****
		Smoking (years)	1.0017	(0.99 - 1)	1		1.0002	(0.99 - 1)	1		Smoking (years)	1.0048	(0.99 - 1.01)	1		1.0001	(0.99 - 1)	1
		Education (years)	0.9536	(0.92 - 0.98)	*		0.9697	(0.93 - 1)	0.778598		Education (years)	0.945	(0.9 - 0.99)	0.413384		0.9618	(0.92 - 0.99)	0.445281
		Male	1.1416	(0.94 - 1.37)	1		1.033	(0.82 - 1.28)	1		African American	0.6203	(0.32 - 1.16)	1		0.8284	(0.6 - 1.13)	1
		African American	0.7828	(0.59 - 1.03)	1		0.7172	(0.51 - 1)	0.686122		American Indian	0	(0 - Inf)	1		0	(0 - 2.7E+235)	1
		American Indian	0	(0 - 1.3E+222)	1		0.5084	(0.06 - 4.03)	1		Native Hawian	0	(0 - Inf)	1		0	(0 - Inf)	1
		Native Hawian	0	(0 - Inf)	1		0	(0 - 2E+250)	1		Asian	0.1965	(0.02 - 1.44)	1		0.883	(0.39 - 1.95)	1
		Asian	0.6189	(0.29 - 1.27)	1		0.899	(0.43 - 1.87)	1		Alcohol abuse	0.9125	(0.48 - 1.7)	1		0.6394	(0.29 - 1.36)	1
		Alcohol abuse	0.8238	(0.51 - 1.32)	1		1.0667	(0.63 - 1.79)	1		No hearing impairment	0.7871	(0.55 - 1.11)	1		1.6166	(1.14 - 2.29)	0.176071
		No hearing impairment	1.1542	(0.9 - 1.46)	1		1.1397	(0.85 - 1.51)	1		Diabetes	1.4678	(0.99 - 2.15)	0.64049		0.9732	(0.71 - 1.32)	1
		Diabetes	1.1437	(0.89 - 1.45)	1		1.338	(1.01 - 1.75)	0.59924		Hypertension	0.7037	(0.51 - 0.96)	0.417977		1.1876	(0.92 - 1.52)	1
		Hypertension	0.9839	(0.81 - 1.19)	1		0.8818	(0.7 - 1.09)	1		Depression	2.273	(1.67 - 3.09)	****		2.1846	(1.75 - 2.71)	****
		Depression	2.1995	(1.84 - 2.62)	****		2.4664	(2 - 3.03)	****		Decreasing BMI	2.1107	(1.46 - 3.03)	**		1.4577	(1.09 - 1.94)	0.189468
		Decreasing BMI	1.6709	(1.33 - 2.08)	***		2.2885	(1.79 - 2.91)	****		Increasing BMI	0.9036	(0.49 - 1.66)	1		1.1658	(0.77 - 1.75)	1
		Increasing BMI	1.0749	(0.76 - 1.5)	1		1.4983	(1.05 - 2.12)	0.472978		Traumatic brain injury	1.2064	(0.84 - 1.72)	1		0.8943	(0.64 - 1.23)	1
		Traumatic brain injury	1.0502	(0.82 - 1.33)	1		1.2749	(0.98 - 1.65)	0.778598		Cardiovascular diseases	1.0484	(0.76 - 1.43)	1		1.0309	(0.82 - 1.28)	1
		Cardiovascular diseases	1.0141	(0.84 - 1.21)	1		0.8965	(0.72 - 1.1)	1		Salicylates	0.8204	(0.6 - 1.11)	1		1.1209	(0.9 - 1.39)	1
		Salicylates	1.0175	(0.85 - 1.21)	1		1.204	(0.97 - 1.48)	0.778598		Propionic acid derivatives	1.2521	(0.84 - 1.86)	1		0.9815	(0.74 - 1.29)	1
		Propionic acid derivatives	1.0495	(0.83 - 1.31)	1		1.0457	(0.8 - 1.35)	1		Oxicam	0.594	(0.21 - 1.66)	1		0.7447	(0.42 - 1.29)	1
		Oxicam	0.7171	(0.44 - 1.16)	1		0.818	(0.47 - 1.4)	1		COX-2 inhibitors	0.3941	(0.12 - 1.27)	1		1.6527	(1.07 - 2.54)	0.344486
		COX-2 inhibitors	1.2456	(0.83 - 1.84)	1		0.9075	(0.54 - 1.52)	1		Acetic acid derivatives	1.3976	(0.72 - 2.68)	1		1.4156	(0.93 - 2.15)	1
		Acetic acid derivatives	1.415	(0.99 - 2)	0.844458		1.2005	(0.78 - 1.83)	1
		NSAIDs: Sensitivity Analysis
			Clinical Diagnosis				CDRSOB					CDRSOB: Men				CDRSOB: Women
		Covariates	Odds Ratio	95% CIs	FDR p		Odds Ratio	95% CIs	FDR p		Covariates	Odds Ratio	95% CIs	FDR p		Odds Ratio	95% CIs	FDR p
		Age	1.1068	(1.09 - 1.12)	****		1.1103	(1.09 - 1.12)	****		Age	1.0935	(1.06 - 1.11)	****		1.1295	(1.11 - 1.14)	****
		Smoking (years)	1.0002	(0.99 - 1)	1		0.9991	(0.99 - 1)	1		Smoking (years)	1.0016	(0.99 - 1.01)	1		1.0005	(0.99 - 1)	1
		Education (years)	0.9531	(0.92 - 0.98)	0.0913476		0.9757	(0.93 - 1.01)	1		Education (years)	1.0109	(0.95 - 1.07)	1		0.9495	(0.9 - 0.99)	0.31999
		Male	1.2048	(0.97 - 1.48)	1		1.007	(0.78 - 1.29)	1		African American	0.4823	(0.2 - 1.14)	1		0.7526	(0.52 - 1.08)	1
		African American	0.7848	(0.56 - 1.08)	1		0.7475	(0.5 - 1.09)	1		American Indian	4.5614	(0.47 - 44.05)	1		0	(0 - Inf)	1
		American Indian	0	(0 - 2.4E+266)	1		0.7497	(0.08 - 6.31)	1		Native Hawian	0	(0 - Inf)	1		0	(0 - Inf)	1
		Native Hawian	0	(0 - Inf)	1		0	(0 - Inf)	1		Asian	0.2483	(0.03 - 1.86)	1		1.4145	(0.63 - 3.15)	1
		Asian	0.603	(0.26 - 1.39)	1		1.0026	(0.45 - 2.21)	1		Alcohol abuse	1.457	(0.76 - 2.78)	1		0.5731	(0.22 - 1.48)	1
		Alcohol abuse	0.9282	(0.53 - 1.6)	1		1.1167	(0.6 - 2.05)	1		No hearing impairment	0.8299	(0.54 - 1.26)	1		1.4856	(1 - 2.2)	0.616248
		No hearing impairment	1.1552	(0.87 - 1.52)	1		1.0827	(0.78 - 1.49)	1		Diabetes	1.6743	(1.06 - 2.62)	0.387356		1.1648	(0.82 - 1.64)	1
		Diabetes	1.1001	(0.83 - 1.45)	1		1.2499	(0.9 - 1.71)	1		Hypertension	0.5978	(0.41 - 0.86)	0.126312		1.0577	(0.8 - 1.39)	1
		Hypertension	1.0249	(0.82 - 1.27)	1		0.931	(0.72 - 1.19)	1		Depression	2.5529	(1.77 - 3.67)	****		2.5295	(1.96 - 3.25)	****
		Depression	2.3558	(1.92 - 2.88)	****		2.5245	(1.99 - 3.19)	****		Decreasing BMI	2.7758	(1.86 - 4.14)	****		2.113	(1.55 - 2.87)	****
		Decreasing BMI	1.5051	(1.15 - 1.95)	0.0568385		2.2911	(1.73 - 3.02)	****		Increasing BMI	1.1422	(0.58 - 2.23)	1		1.7331	(1.14 - 2.62)	0.18564
		Increasing BMI	1.1035	(0.75 - 1.61)	1		1.6343	(1.1 - 2.42)	0.294342		Traumatic brain injury	1.4732	(0.98 - 2.21)	0.787215		1.1513	(0.81 - 1.62)	1
		Traumatic brain injury	0.9721	(0.73 - 1.28)	1		1.0932	(0.79 - 1.5)	1		Cardiovascular diseases	1.0017	(0.69 - 1.44)	1		0.8631	(0.66 - 1.11)	1
		Cardiovascular diseases	1.0895	(0.88 - 1.34)	1		0.9896	(0.77 - 1.25)	1		Salicylates	1.0569	(0.72 - 1.53)	1		1.2398	(0.96 - 1.59)	1
		Salicylates	0.9706	(0.79 - 1.18)	1		1.1561	(0.91 - 1.46)	1		Propionic acid derivatives	1.0889	(0.68 - 1.74)	1		1.0292	(0.75 - 1.4)	1
		Propionic acid derivatives	1.0788	(0.78 - 1.48)	1		1.2843	(0.91 - 1.8)	1		Oxicam	0.673	(0.2 - 2.21)	1		0.8587	(0.46 - 1.58)	1
		Oxicam	0.4196	(0.15 - 1.14)	1		0.711	(0.28 - 1.77)	1		COX-2 inhibitors	0.5033	(0.15 - 1.64)	1		1.1028	(0.61 - 1.98)	1
		COX-2 inhibitors	1.4017	(0.8 - 2.44)	1		1.0737	(0.53 - 2.17)	1		Acetic acid derivatives	0.791	(0.3 - 2.06)	1		1.3954	(0.86 - 2.24)	1
		Acetic acid derivatives	1.1518	(0.64 - 2.04)	1		0.508	(0.2 - 1.27)	1
		ANTIDIABETICS									ANTIDIABETICS: Stratified by gender
			Clinical Diagnosis				CDRSOB					Clinical Diagnosis: Men				Clinical Diagnosis: Women
		Covariates	Odds Ratio	95% CIs	FDR p		Odds Ratio	95% CIs	FDR p		Covariates	Odds Ratio	95% CIs	FDR p		Odds Ratio	95% CIs	FDR p
		Age	1.1112	(1.09 - 1.12)	****		1.1175	(1.1 - 1.13)	****		Age	1.0951	(1.07 - 1.11)	****		1.1192	(1.1 - 1.13)	****
		Smoking (years)	1.0018	(0.99 - 1)	1		1.0003	(0.99 - 1)	1		Smoking (years)	1.0051	(0.99 - 1.01)	1		1.0002	(0.99 - 1)	1
		Education (years)	0.955	(0.92 - 0.98)	*		0.9696	(0.93 - 1)	1		Education (years)	0.9461	(0.9 - 0.99)	0.511096		0.962	(0.92 - 0.99)	0.739586
		Male	1.127	(0.93 - 1.35)	1		1.0477	(0.84 - 1.3)	1		African American	0.6364	(0.33 - 1.19)	1		0.8125	(0.59 - 1.11)	1
		African American	0.7784	(0.58 - 1.03)	1		0.7257	(0.52 - 1.01)	0.80772		American Indian	0	(0 - Inf)	1		0	(0 - Inf)	1
		American Indian	0	(0 - 1.7E+223)	1		0.5337	(0.06 - 4.3)	1		Native Hawian	0	(0 - Inf)	1		0	(0 - Inf)	1
		Native Hawian	0	(0 - Inf)	1		0	(0 - 1.8E+251)	1		Asian	0.1854	(0.02 - 1.37)	1		0.8678	(0.39 - 1.91)	1
		Asian	0.5932	(0.28 - 1.22)	1		0.8356	(0.39 - 1.75)	1		Alcohol abuse	0.8896	(0.47 - 1.66)	1		0.6512	(0.3 - 1.38)	1
		Alcohol abuse	0.8282	(0.51 - 1.33)	1		1.0761	(0.63 - 1.81)	1		No hearing impairment	0.7914	(0.55 - 1.12)	1		1.622	(1.14 - 2.29)	0.217132
		No hearing impairment	1.156	(0.9 - 1.47)	1		1.1455	(0.86 - 1.51)	1		Diabetes	1.149	(0.61 - 2.15)	1		1.1374	(0.74 - 1.74)	1
		Diabetes	1.1694	(0.82 - 1.65)	1		1.4685	(0.98 - 2.18)	0.80772		Hypertension	0.6779	(0.49 - 0.92)	0.345741		1.2223	(0.95 - 1.56)	1
		Hypertension	0.9881	(0.81 - 1.19)	1		0.8974	(0.72 - 1.11)	1		Depression	2.294	(1.68 - 3.12)	****		2.2138	(1.77 - 2.75)	****
		Depression	2.1982	(1.84 - 2.62)	****		2.4755	(2.01 - 3.04)	****		Decreasing BMI	2.1088	(1.46 - 3.03)	**		1.4468	(1.08 - 1.92)	0.283107
		Decreasing BMI	1.6774	(1.34 - 2.09)	***		2.3341	(1.83 - 2.97)	****		Increasing BMI	0.8547	(0.46 - 1.57)	1		1.2038	(0.8 - 1.8)	1
		Increasing BMI	1.0767	(0.76 - 1.5)	1		1.54	(1.08 - 2.18)	0.319411		Traumatic brain injury	1.2235	(0.85 - 1.74)	1		0.8936	(0.64 - 1.23)	1
		Traumatic brain injury	1.0537	(0.83 - 1.33)	1		1.2833	(0.98 - 1.66)	0.80772		Cardiovascular diseases	1.0087	(0.74 - 1.37)	1		1.0464	(0.83 - 1.3)	1
		Cardiovascular diseases	1.018	(0.85 - 1.21)	1		0.9221	(0.74 - 1.13)	1		Sulfonylureas	0.5527	(0.23 - 1.3)	1		1.2795	(0.66 - 2.47)	1
		Sulfonylureas	0.9239	(0.55 - 1.54)	1		0.6725	(0.35 - 1.26)	1		Thiazolidinediones	2.3225	(0.86 - 6.24)	1		2.0718	(0.85 - 5)	1
		Thiazolidinediones	2.167	(1.15 - 4.06)	0.33412		2.5469	(1.21 - 5.32)	0.319411		Combination	1.9711	(0.48 - 8.05)	1		0	(0 - Inf)	1
		Combination	1.0971	(0.35 - 3.41)	1		1.2308	(0.37 - 4.05)	1		SGLT2 inhibitors	0.6191	(0.06 - 6.26)	1		0	(0 - Inf)	1
		SGLT2 inhibitors	0.6137	(0.07 - 4.88)	1		1.0922	(0.13 - 8.88)	1		DPP-4 inhibitors	0.7547	(0.19 - 2.85)	1		0.863	(0.31 - 2.35)	1
		DPP-4 inhibitors	0.7214	(0.32 - 1.6)	1		0.5016	(0.18 - 1.36)	1		Insulin	1.7766	(0.78 - 4)	1		0.7125	(0.3 - 1.65)	1
		Insulin	1.0538	(0.6 - 1.84)	1		0.6626	(0.3 - 1.41)	1		Metformin	1.267	(0.63 - 2.53)	1		0.7434	(0.43 - 1.27)	1
		Metformin	0.903	(0.59 - 1.37)	1		1.0636	(0.65 - 1.72)	1		α glucosidase inhibitors	3.4871	(0.31 - 38.21)	1		0	(0 - Inf)	1
		α glucosidase inhibitors	1.3632	(0.15 - 12.01)	1		0	(0 - 1.8E+272)	1		Incretin mimetics	0.9032	(0.09 - 8.37)	1		0.8447	(0.1 - 6.77)	1
		Incretin mimetics	0.8773	(0.2 - 3.83)	1		0.4369	(0.05 - 3.63)	1		Meglitinides	0	(0 - Inf)	1		0.4144	(0.04 - 4.02)	1
		Meglitinides	0.2684	(0.03 - 2.19)	1		0.3354	(0.04 - 2.78)	1
		ANTIDIABETICS: Sensitivity Analysis
			Clinical Diagnosis				CDRSOB					CDRSOB: Men				CDRSOB: Women
		Covariates	Odds Ratio	95% CIs	FDR p		Odds Ratio	95% CIs	FDR p		Covariates	Odds Ratio	95% CIs	FDR p		Odds Ratio	95% CIs	FDR p
		Age	1.1119	(1.09 - 1.12)	****		1.1189	(1.1 - 1.13)	****		Age	1.0972	(1.07 - 1.12)	****		1.129	(1.11 - 1.14)	****
		Smoking (years)	1.0012	(0.99 - 1)	1		0.9999	(0.99 - 1)	1		Smoking (years)	1.0018	(0.99 - 1.01)	1		1.0007	(0.99 - 1)	1
		Education (years)	0.9552	(0.92 - 0.98)	0.0525347		0.9675	(0.93 - 1)	1		Education (years)	1.0135	(0.95 - 1.07)	1		0.9504	(0.9 - 0.99)	0.40587
		Male	1.1399	(0.94 - 1.37)	1		1.0606	(0.84 - 1.32)	1		African American	0.4918	(0.2 - 1.16)	1		0.7697	(0.53 - 1.11)	1
		African American	0.7945	(0.59 - 1.06)	1		0.7586	(0.53 - 1.06)	1		American Indian	5.4894	(0.59 - 50.37)	1		0	(0 - Inf)	1
		American Indian	0	(0 - 1.3E+236)	1		0.5434	(0.06 - 4.43)	1		Native Hawian	0	(0 - Inf)	1		0	(0 - Inf)	1
		Native Hawian	0	(0 - Inf)	1		0	(0 - Inf)	1		Asian	0.2421	(0.03 - 1.82)	1		1.3167	(0.58 - 2.94)	1
		Asian	0.5884	(0.28 - 1.22)	1		0.8541	(0.4 - 1.8)	1		Alcohol abuse	1.4856	(0.77 - 2.86)	1		0.5668	(0.21 - 1.46)	1
		Alcohol abuse	0.8934	(0.55 - 1.44)	1		1.1923	(0.7 - 2.01)	1		No hearing impairment	0.8055	(0.52 - 1.22)	1		1.5187	(1.02 - 2.25)	0.534002
		No hearing impairment	1.133	(0.88 - 1.44)	1		1.1456	(0.86 - 1.52)	1		Diabetes	1.7452	(0.83 - 3.66)	1		1.3571	(0.84 - 2.18)	1
		Diabetes	1.2132	(0.84 - 1.75)	1		1.4776	(0.97 - 2.24)	1		Hypertension	0.5888	(0.4 - 0.85)	0.122012		1.0848	(0.82 - 1.43)	1
		Hypertension	0.9935	(0.81 - 1.2)	1		0.8769	(0.7 - 1.09)	1		Depression	2.5749	(1.78 - 3.7)	****		2.5593	(1.98 - 3.29)	****
		Depression	2.2697	(1.89 - 2.71)	****		2.5576	(2.07 - 3.15)	****		Decreasing BMI	2.718	(1.81 - 4.06)	****		2.1503	(1.57 - 2.92)	****
		Decreasing BMI	1.7387	(1.38 - 2.17)	****		2.3712	(1.85 - 3.03)	****		Increasing BMI	1.1317	(0.57 - 2.21)	1		1.7978	(1.18 - 2.72)	0.140301
		Increasing BMI	1.1282	(0.8 - 1.58)	1		1.5603	(1.09 - 2.22)	0.289991		Traumatic brain injury	1.4817	(0.98 - 2.22)	1		1.1603	(0.82 - 1.64)	1
		Traumatic brain injury	1.0039	(0.78 - 1.28)	1		1.1795	(0.89 - 1.54)	1		Cardiovascular diseases	1.0365	(0.71 - 1.49)	1		0.8833	(0.68 - 1.14)	1
		Cardiovascular diseases	1.0046	(0.83 - 1.2)	1		0.936	(0.75 - 1.15)	1		Sulfonylureas	0.4041	(0.14 - 1.15)	1		0.8685	(0.38 - 1.97)	1
		Sulfonylureas	0.9673	(0.51 - 1.82)	1		0.775	(0.35 - 1.68)	1		Thiazolidinediones	2.0768	(0.59 - 7.19)	1		3.2724	(1.21 - 8.83)	0.38683
		Thiazolidinediones	3.1645	(1.49 - 6.67)	0.0525347		3.1513	(1.27 - 7.78)	0.289991		Combination	4.0125	(0.8 - 19.93)	1		0	(0 - Inf)	1
		Combination	0.989	(0.19 - 5.12)	1		0.5635	(0.06 - 4.95)	1		SGLT2 inhibitors	0.8302	(0.07 - 9.4)	1		0	(0 - Inf)	1
		SGLT2 inhibitors	0	(0 - Inf)	1		0	(0 - Inf)	1		DPP-4 inhibitors	0.383	(0.06 - 2.11)	1		0.5737	(0.16 - 2.05)	1
		DPP-4 inhibitors	0.2698	(0.05 - 1.22)	1		0.4439	(0.09 - 2.07)	1		Insulin	0.9681	(0.32 - 2.86)	1		0.448	(0.14 - 1.43)	1
		Insulin	0.8849	(0.42 - 1.82)	1		0.583	(0.21 - 1.6)	1		Metformin	1.138	(0.5 - 2.58)	1		0.9778	(0.53 - 1.79)	1
		Metformin	1.0164	(0.63 - 1.63)	1		1.1168	(0.64 - 1.93)	1		α glucosidase inhibitors	0	(0 - Inf)	1		0	(0 - Inf)	1
		α glucosidase inhibitors	0	(0 - Inf)	1		0	(0 - Inf)	1		Incretin mimetics	1.3745	(0.12 - 14.54)	1		0	(0 - Inf)	1
		Incretin mimetics	0.8841	(0.1 - 7.19)	1		1.1812	(0.13 - 10.42)	1		Meglitinides	0	(0 - Inf)	1		0.4584	(0.04 - 4.82)	1
		Meglitinides	0.8125	(0.09 - 6.88)	1		1.0723	(0.12 - 9.47)	1
		PARKINSON'S DISEASE DRUGS									PARKINSON'S DISEASE DRUGS: Stratified by gender
			Clinical Diagnosis				CDRSOB					Clinical Diagnosis: Men				Clinical Diagnosis: Women
		Covariates	Odds Ratio	95% CIs	FDR p		Odds Ratio	95% CIs	FDR p		Covariates	Odds Ratio	95% CIs	FDR p		Odds Ratio	95% CIs	FDR p
		Age	1.1112	(1.09 - 1.12)	****		1.1175	(1.1 - 1.13)	****		Age	1.0936	(1.07 - 1.11)	****		1.1203	(1.1 - 1.13)	****
		Smoking (years)	1.002	(0.99 - 1)	1		1.0006	(0.99 - 1)	1		Smoking (years)	1.0051	(0.99 - 1.01)	1		1.0003	(0.99 - 1)	1
		Education (years)	0.9543	(0.92 - 0.98)	*		0.9675	(0.93 - 1)	0.697846		Education (years)	0.9449	(0.9 - 0.99)	0.358895		0.9617	(0.92 - 0.99)	0.563513
		Male	1.1156	(0.92 - 1.34)	1		1.0183	(0.81 - 1.26)	1		African American	0.6515	(0.34 - 1.22)	1		0.7983	(0.58 - 1.09)	1
		African American	0.7733	(0.58 - 1.02)	1		0.7238	(0.51 - 1)	0.697846		American Indian	0	(0 - Inf)	1		0	(0 - 1.3E+237)	1
		American Indian	0	(0 - 3E+223)	1		0.5254	(0.06 - 4.21)	1		Native Hawian	0	(0 - Inf)	1		0	(0 - Inf)	1
		Native Hawian	0	(0 - Inf)	1		0	(0 - 4E+251)	1		Asian	0.2006	(0.02 - 1.47)	1		0.8661	(0.39 - 1.91)	1
		Asian	0.6131	(0.29 - 1.26)	1		0.899	(0.43 - 1.87)	1		Alcohol abuse	0.9077	(0.48 - 1.69)	1		0.6553	(0.3 - 1.39)	1
		Alcohol abuse	0.8247	(0.51 - 1.32)	1		1.0579	(0.62 - 1.77)	1		No hearing impairment	0.7591	(0.53 - 1.07)	1		1.6173	(1.14 - 2.29)	0.184049
		No hearing impairment	1.145	(0.89 - 1.45)	1		1.1425	(0.86 - 1.51)	1		Diabetes	1.5408	(1.04 - 2.26)	0.378923		0.989	(0.72 - 1.34)	1
		Diabetes	1.1616	(0.91 - 1.47)	1		1.3567	(1.03 - 1.78)	0.498154		Hypertension	0.6828	(0.5 - 0.93)	0.318702		1.2241	(0.95 - 1.56)	1
		Hypertension	0.9953	(0.82 - 1.2)	1		0.9075	(0.72 - 1.13)	1		Depression	2.2574	(1.65 - 3.07)	****		2.1912	(1.75 - 2.72)	****
		Depression	2.1837	(1.82 - 2.61)	****		2.4411	(1.98 - 3)	****		Decreasing BMI	2.0873	(1.45 - 3)	**		1.4308	(1.07 - 1.9)	0.288253
		Decreasing BMI	1.6599	(1.32 - 2.07)	***		2.3143	(1.81 - 2.95)	****		Increasing BMI	0.9052	(0.49 - 1.66)	1		1.1955	(0.79 - 1.79)	1
		Increasing BMI	1.0966	(0.78 - 1.53)	1		1.5358	(1.08 - 2.17)	0.341408		Traumatic brain injury	1.2209	(0.85 - 1.74)	1		0.9082	(0.65 - 1.25)	1
		Traumatic brain injury	1.0636	(0.83 - 1.34)	1		1.3037	(1 - 1.69)	0.672795		Cardiovascular diseases	1.0023	(0.73 - 1.36)	1		1.0616	(0.85 - 1.32)	1
		Cardiovascular diseases	1.0247	(0.85 - 1.22)	1		0.9166	(0.74 - 1.13)	1		Parkinson's Disease	2.3385	(0.68 - 7.97)	1		3.093	(0.99 - 9.65)	0.702362
		Parkinson's Disease	2.6662	(1.16 - 6.1)	0.350426		2.2138	(0.91 - 5.36)	0.747232		Levodopa	0.9149	(0.28 - 2.96)	1		0.7175	(0.23 - 2.19)	1
		Levodopa	0.7782	(0.34 - 1.75)	1		1.2766	(0.56 - 2.89)	1		Dopamine receptor agonists	0.7197	(0.27 - 1.88)	1		0.8441	(0.39 - 1.79)	1
		Dopamine receptor agonists	0.8359	(0.46 - 1.49)	1		0.9844	(0.5 - 1.9)	1		Anticholinergics	1.5703	(0.76 - 3.2)	1		0.9107	(0.57 - 1.44)	1
		Anticholinergics	1.0552	(0.71 - 1.55)	1		0.8244	(0.5 - 1.35)	1		COMT inhibitors	0.4685	(0.04 - 4.54)	1		2.3806	(0.31 - 18.17)	1
		COMT inhibitors	1.2983	(0.31 - 5.38)	1		1.1321	(0.26 - 4.83)	1		MAO-B inhibitors	2.3856	(0.63 - 9.01)	1		0.432	(0.04 - 3.75)	1
		MAO-B inhibitors	1.2435	(0.42 - 3.61)	1		1.7229	(0.6 - 4.89)	1
		PARKINSON'S DISEASE DRUGS: Sensitivity Analysis
			Clinical Diagnosis				CDRSOB					CDRSOB: Men				CDRSOB: Women
		Covariates	Odds Ratio	95% CIs	FDR p		Odds Ratio	95% CIs	FDR p		Covariates	Odds Ratio	95% CIs	FDR p		Odds Ratio	95% CIs	FDR p
		Age	1.1125	(1.09 - 1.12)	****		1.1187	(1.1 - 1.13)	****		Age	1.0959	(1.07 - 1.12)	****		1.1299	(1.11 - 1.14)	****
		Smoking (years)	1.0018	(0.99 - 1)	1		1.0008	(0.99 - 1)	1		Smoking (years)	1.0014	(0.99 - 1.01)	1		1.0009	(0.99 - 1)	1
		Education (years)	0.9573	(0.92 - 0.98)	0.0880359		0.9695	(0.93 - 1)	0.907557		Education (years)	1.0099	(0.95 - 1.07)	1		0.9493	(0.9 - 0.99)	0.336159
		Male	1.0882	(0.89 - 1.31)	1		0.9771	(0.77 - 1.22)	1		African American	0.5178	(0.21 - 1.22)	1		0.7533	(0.52 - 1.08)	1
		African American	0.7782	(0.58 - 1.03)	1		0.736	(0.52 - 1.03)	0.837415		American Indian	5.0987	(0.53 - 48.68)	1		0	(0 - Inf)	1
		American Indian	0	(0 - 2.8E+226)	1		0.5396	(0.06 - 4.33)	1		Native Hawian	0	(0 - Inf)	1		0	(0 - Inf)	1
		Native Hawian	0	(0 - Inf)	1		0	(0 - 2.5E+250)	1		Asian	0.2408	(0.03 - 1.8)	1		1.3976	(0.62 - 3.11)	1
		Asian	0.6234	(0.3 - 1.29)	1		0.9297	(0.44 - 1.94)	1		Alcohol abuse	1.4564	(0.75 - 2.8)	1		0.563	(0.21 - 1.45)	1
		Alcohol abuse	0.7751	(0.47 - 1.27)	1		1.0152	(0.58 - 1.76)	1		No hearing impairment	0.8176	(0.53 - 1.24)	1		1.5054	(1.01 - 2.22)	0.556206
		No hearing impairment	1.1422	(0.89 - 1.46)	1		1.1198	(0.83 - 1.49)	1		Diabetes	1.6915	(1.06 - 2.67)	0.366744		1.1773	(0.83 - 1.66)	1
		Diabetes	1.1745	(0.91 - 1.5)	1		1.3763	(1.03 - 1.82)	0.553982		Hypertension	0.6009	(0.41 - 0.87)	0.146156		1.0815	(0.81 - 1.42)	1
		Hypertension	1.0166	(0.83 - 1.23)	1		0.9215	(0.73 - 1.15)	1		Depression	2.4307	(1.68 - 3.51)	****		2.5309	(1.96 - 3.25)	****
		Depression	2.2287	(1.85 - 2.67)	****		2.4469	(1.97 - 3.02)	****		Decreasing BMI	2.7918	(1.86 - 4.17)	****		2.1032	(1.54 - 2.86)	****
		Decreasing BMI	1.7663	(1.4 - 2.21)	****		2.4283	(1.89 - 3.11)	****		Increasing BMI	1.061	(0.53 - 2.09)	1		1.7596	(1.16 - 2.66)	0.158336
		Increasing BMI	1.0888	(0.76 - 1.53)	1		1.4849	(1.03 - 2.13)	0.57889		Traumatic brain injury	1.4941	(0.99 - 2.25)	0.578535		1.1925	(0.84 - 1.68)	1
		Traumatic brain injury	1.0567	(0.82 - 1.34)	1		1.2978	(0.99 - 1.7)	0.719011		Cardiovascular diseases	0.9858	(0.68 - 1.42)	1		0.8914	(0.68 - 1.15)	1
		Cardiovascular diseases	1.0039	(0.83 - 1.2)	1		0.9369	(0.75 - 1.16)	1		Parkinson's Disease	1.5663	(0.44 - 5.54)	1		3.6398	(0.99 - 13.27)	0.583465
		Parkinson's Disease	2.8551	(1.1 - 7.37)	0.518768		2.9203	(1.04 - 8.16)	0.588338		Levodopa	2.534	(0.88 - 7.29)	0.765065		0.5159	(0.13 - 1.99)	1
		Levodopa	0.8297	(0.28 - 2.39)	1		0.7872	(0.24 - 2.53)	1		Dopamine receptor agonists	0.2238	(0.04 - 1.04)	0.578535		1.6881	(0.79 - 3.57)	1
		Dopamine receptor agonists	0.9106	(0.45 - 1.81)	1		1.2184	(0.57 - 2.57)	1		Anticholinergics	1.2758	(0.51 - 3.14)	1		0.7199	(0.39 - 1.31)	1
		Anticholinergics	0.678	(0.32 - 1.42)	1		0.3808	(0.11 - 1.22)	0.908702		COMT inhibitors	0.8044	(0.12 - 5.18)	1		1.1594	(0.09 - 14.78)	1
		COMT inhibitors	1.5608	(0.26 - 9.03)	1		2.3951	(0.43 - 13.11)	1		MAO-B inhibitors	5.0712	(1.2 - 21.39)	0.366744		0.5503	(0.06 - 4.73)	1
		MAO-B inhibitors	1.4347	(0.39 - 5.15)	1		2.2675	(0.64 - 7.99)	1
		HYPOLIPIDEMIC DRUGS									HYPOLIPIDEMIC DRUGS: Stratified by gender
			Clinical Diagnosis				CDRSOB					Clinical Diagnosis: Men				Clinical Diagnosis: Women
		Covariates	Odds Ratio	95% CIs	FDR p		Odds Ratio	95% CIs	FDR p		Covariates	Odds Ratio	95% CIs	FDR p		Odds Ratio	95% CIs	FDR p
		Age	1.1103	(1.09 - 1.12)	****		1.1161	(1.1 - 1.13)	****		Age	1.0932	(1.07 - 1.11)	****		1.1197	(1.1 - 1.13)	****
		Smoking (years)	1.002	(0.99 - 1)	1		1.0005	(0.99 - 1)	1		Smoking (years)	1.0045	(0.99 - 1.01)	1		1.0006	(0.99 - 1)	1
		Education (years)	0.9557	(0.92 - 0.98)	*		0.9681	(0.93 - 1)	0.723977		Education (years)	0.9433	(0.89 - 0.99)	0.307482		0.9638	(0.92 - 0.99)	0.581589
		Male	1.1239	(0.93 - 1.35)	1		1.0423	(0.83 - 1.29)	1		African American	0.645	(0.34 - 1.21)	1		0.8065	(0.58 - 1.1)	1
		African American	0.7762	(0.58 - 1.02)	0.867715		0.7172	(0.51 - 1)	0.575456		American Indian	0	(0 - Inf)	1		0	(0 - 4.8E+239)	1
		American Indian	0	(0 - 4.3E+225)	1		0.5093	(0.06 - 4.08)	1		Native Hawian	0	(0 - Inf)	1		0	(0 - Inf)	1
		Native Hawian	0	(0 - Inf)	1		0	(0 - 2.4E+248)	1		Asian	0.2002	(0.02 - 1.46)	1		0.8513	(0.38 - 1.88)	1
		Asian	0.6028	(0.29 - 1.24)	1		0.8763	(0.41 - 1.83)	1		Alcohol abuse	0.9371	(0.5 - 1.74)	1		0.6289	(0.29 - 1.34)	1
		Alcohol abuse	0.8302	(0.51 - 1.33)	1		1.0814	(0.64 - 1.81)	1		No hearing impairment	0.7782	(0.55 - 1.09)	1		1.688	(1.18 - 2.4)	0.103066
		No hearing impairment	1.1758	(0.92 - 1.49)	1		1.1634	(0.87 - 1.54)	1		Diabetes	1.4441	(0.97 - 2.13)	0.812262		1.0092	(0.73 - 1.38)	1
		Diabetes	1.1606	(0.9 - 1.48)	1		1.3365	(1 - 1.77)	0.575456		Hypertension	0.6699	(0.48 - 0.91)	0.279138		1.2683	(0.98 - 1.63)	0.686036
		Hypertension	1.0185	(0.83 - 1.23)	1		0.9155	(0.73 - 1.14)	1		Depression	2.2847	(1.67 - 3.1)	****		2.2306	(1.79 - 2.77)	****
		Depression	2.2147	(1.85 - 2.64)	****		2.4997	(2.03 - 3.07)	****		Decreasing BMI	2.0632	(1.43 - 2.97)	**		1.4765	(1.1 - 1.96)	0.160612
		Decreasing BMI	1.6831	(1.34 - 2.1)	***		2.3447	(1.83 - 2.98)	****		Increasing BMI	0.8816	(0.47 - 1.62)	1		1.1862	(0.79 - 1.78)	1
		Increasing BMI	1.0802	(0.77 - 1.51)	1		1.5224	(1.07 - 2.15)	0.410069		Traumatic brain injury	1.2218	(0.85 - 1.74)	1		0.9171	(0.66 - 1.27)	1
		Traumatic brain injury	1.0643	(0.83 - 1.34)	1		1.2646	(0.97 - 1.64)	0.724984		Cardiovascular diseases	1.0048	(0.73 - 1.37)	1		1.0511	(0.84 - 1.31)	1
		Cardiovascular diseases	1.0244	(0.85 - 1.22)	1		0.9287	(0.75 - 1.14)	1		Hyperlipidemia	0.6096	(0.37 - 0.97)	0.578317		0.6626	(0.48 - 0.9)	0.160612
		Hyperlipidemia	0.647	(0.49 - 0.83)	*		0.7429	(0.55 - 0.99)	0.575456		Statins	1.5138	(0.94 - 2.41)	0.887874		1.2476	(0.91 - 1.69)	1
		Statins	1.3075	(1.01 - 1.68)	0.498426		1.1444	(0.85 - 1.52)	1		Niacin	0.9059	(0.46 - 1.74)	1		1.2295	(0.7 - 2.15)	1
		Niacin	1.0842	(0.7 - 1.65)	1		1.221	(0.74 - 2)	1		Fibrates	1.5345	(0.71 - 3.27)	1		0.6906	(0.26 - 1.78)	1
		Fibrates	1.1031	(0.61 - 1.97)	1		0.9317	(0.46 - 1.85)	1		Bile acid sequestrants	0.9244	(0.11 - 7.5)	1		3.4602	(1.31 - 9.1)	0.170346
		Bile acid sequestrants	2.6025	(1.1 - 6.12)	0.43197		2.7151	(1.06 - 6.9)	0.575456		Ezetimibe	1.0082	(0.5 - 2.02)	1		1.1005	(0.58 - 2.05)	1
		Ezetimibe	1.0749	(0.67 - 1.7)	1		1.1887	(0.71 - 1.98)	1		Combination therapy	1.5718	(0.58 - 4.21)	1		1.2657	(0.54 - 2.94)	1
		Combination therapy	1.3644	(0.72 - 2.56)	1		1.2502	(0.59 - 2.63)	1
		HYPOLIPIDEMIC DRUGS: Sensitivity Analysis
			Clinical Diagnosis				CDRSOB					CDRSOB: Men				CDRSOB: Women
		Covariates	Odds Ratio	95% CIs	FDR p		Odds Ratio	95% CIs	FDR p		Covariates	Odds Ratio	95% CIs	FDR p		Odds Ratio	95% CIs	FDR p
		Age	1.1091	(1.09 - 1.12)	****		1.1173	(1.1 - 1.13)	****		Age	1.0945	(1.06 - 1.11)	****		1.1274	(1.1 - 1.14)	****
		Smoking (years)	1.0018	(0.99 - 1)	1		1.0015	(0.99 - 1)	1		Smoking (years)	1.0012	(0.99 - 1.01)	1		1.0007	(0.99 - 1)	1
		Education (years)	0.9612	(0.93 - 0.99)	0.191819		0.9702	(0.93 - 1)	1		Education (years)	1.0051	(0.94 - 1.06)	1		0.9489	(0.9 - 0.99)	0.269118
		Male	1.1234	(0.92 - 1.37)	1		0.981	(0.77 - 1.24)	1		African American	0.5044	(0.21 - 1.19)	1		0.749	(0.51 - 1.08)	1
		African American	0.7453	(0.55 - 1)	0.636627		0.6627	(0.46 - 0.94)	0.5528		American Indian	4.4575	(0.45 - 43.88)	1		0	(0 - Inf)	1
		American Indian	0	(0 - 3E+241)	1		0	(0 - Inf)	1		Native Hawian	0	(0 - Inf)	1		0	(0 - Inf)	1
		Native Hawian	0	(0 - Inf)	1		0	(0 - Inf)	1		Asian	0.2589	(0.03 - 1.93)	1		1.3252	(0.58 - 2.98)	1
		Asian	0.412	(0.16 - 1.02)	0.636627		0.5758	(0.22 - 1.45)	1		Alcohol abuse	1.5447	(0.8 - 2.96)	1		0.5631	(0.21 - 1.45)	1
		Alcohol abuse	0.825	(0.49 - 1.37)	1		0.884	(0.48 - 1.6)	1		No hearing impairment	0.8165	(0.53 - 1.24)	1		1.5481	(1.04 - 2.29)	0.373002
		No hearing impairment	1.0991	(0.85 - 1.41)	1		1.1037	(0.82 - 1.48)	1		Diabetes	1.562	(0.97 - 2.49)	1		1.2043	(0.84 - 1.71)	1
		Diabetes	1.1586	(0.88 - 1.51)	1		1.326	(0.97 - 1.79)	0.891504		Hypertension	0.5718	(0.39 - 0.83)	0.0794471		1.1368	(0.85 - 1.5)	1
		Hypertension	1.042	(0.84 - 1.28)	1		0.9449	(0.74 - 1.19)	1		Depression	2.6505	(1.83 - 3.82)	****		2.5658	(1.99 - 3.3)	****
		Depression	2.2309	(1.84 - 2.69)	****		2.5505	(2.05 - 3.17)	****		Decreasing BMI	2.6834	(1.79 - 4.01)	****		2.1678	(1.59 - 2.95)	****
		Decreasing BMI	1.5576	(1.22 - 1.97)	**		2.2801	(1.76 - 2.94)	****		Increasing BMI	1.0693	(0.54 - 2.09)	1		1.7751	(1.17 - 2.68)	0.146011
		Increasing BMI	1.0331	(0.71 - 1.48)	1		1.4936	(1.02 - 2.17)	0.649465		Traumatic brain injury	1.4204	(0.94 - 2.14)	1		1.166	(0.82 - 1.65)	1
		Traumatic brain injury	0.9844	(0.76 - 1.27)	1		1.1682	(0.87 - 1.55)	1		Cardiovascular diseases	0.9819	(0.67 - 1.42)	1		0.9072	(0.69 - 1.17)	1
		Cardiovascular diseases	1.0316	(0.84 - 1.25)	1		0.9063	(0.72 - 1.13)	1		Hyperlipidemia	0.5914	(0.33 - 1.04)	1		0.7986	(0.56 - 1.12)	1
		Hyperlipidemia	0.6478	(0.48 - 0.85)	0.0543738		0.7524	(0.54 - 1.03)	0.891504		Statins	1.6263	(0.91 - 2.87)	1		0.9957	(0.7 - 1.39)	1
		Statins	1.2807	(0.96 - 1.69)	0.824669		1.1399	(0.83 - 1.56)	1		Niacin	1.2506	(0.61 - 2.55)	1		1.1081	(0.54 - 2.25)	1
		Niacin	1.2046	(0.69 - 2.1)	1		0.8251	(0.37 - 1.83)	1		Fibrates	0.7894	(0.26 - 2.34)	1		0.965	(0.39 - 2.37)	1
		Fibrates	1.1443	(0.57 - 2.28)	1		0.7577	(0.31 - 1.83)	1		Bile acid sequestrants	0	(0 - Inf)	1		3.4255	(1.26 - 9.29)	0.269118
		Bile acid sequestrants	4.4229	(1.43 - 13.61)	0.172184		3.723	(1.04 - 13.3)	0.649465		Ezetimibe	1.505	(0.68 - 3.28)	1		0.9561	(0.47 - 1.91)	1
		Ezetimibe	1.1729	(0.64 - 2.12)	1		1.4643	(0.77 - 2.78)	1		Combination therapy	1.8493	(0.61 - 5.52)	1		1.1324	(0.4 - 3.18)	1
		Combination therapy	1.1069	(0.47 - 2.55)	1		1.4353	(0.58 - 3.49)	1
		ANTIDEPRESSANTS									ANTIDEPRESSANTS: Stratified by gender
			Clinical Diagnosis				CDRSOB					Clinical Diagnosis: Men				Clinical Diagnosis: Women
		Covariates	Odds Ratio	95% CIs	FDR p		Odds Ratio	95% CIs	FDR p		Covariates	Odds Ratio	95% CIs	FDR p		Odds Ratio	95% CIs	FDR p
		Age	1.1117	(1.09 - 1.12)	****		1.1166	(1.1 - 1.13)	****		Age	1.0944	(1.07 - 1.11)	****		1.1205	(1.1 - 1.13)	****
		Smoking (years)	1.0019	(0.99 - 1)	1		1.0004	(0.99 - 1)	1		Smoking (years)	1.0051	(0.99 - 1.01)	1		1.0002	(0.99 - 1)	1
		Education (years)	0.955	(0.92 - 0.98)	*		0.9699	(0.93 - 1)	1		Education (years)	0.9426	(0.89 - 0.98)	0.316725		0.9638	(0.92 - 0.99)	0.88721
		Male	1.1419	(0.94 - 1.37)	1		1.0542	(0.84 - 1.31)	1		African American	0.6579	(0.35 - 1.23)	1		0.808	(0.58 - 1.1)	1
		African American	0.7846	(0.59 - 1.03)	1		0.7205	(0.51 - 1)	0.77595		American Indian	0	(0 - Inf)	1		0	(0 - 8.8E+236)	1
		American Indian	0	(0 - 5.7E+223)	1		0.552	(0.06 - 4.4)	1		Native Hawian	0	(0 - Inf)	1		0	(0 - Inf)	1
		Native Hawian	0	(0 - Inf)	1		0	(0 - Inf)	1		Asian	0.2076	(0.02 - 1.52)	1		0.8611	(0.38 - 1.9)	1
		Asian	0.6195	(0.29 - 1.28)	1		0.8858	(0.42 - 1.85)	1		Alcohol abuse	0.9114	(0.48 - 1.7)	1		0.6664	(0.31 - 1.41)	1
		Alcohol abuse	0.8373	(0.52 - 1.34)	1		1.0699	(0.63 - 1.79)	1		No hearing impairment	0.785	(0.55 - 1.1)	1		1.6367	(1.15 - 2.32)	0.184438
		No hearing impairment	1.1695	(0.91 - 1.48)	1		1.1616	(0.87 - 1.54)	1		Diabetes	1.4232	(0.96 - 2.09)	1		0.9764	(0.71 - 1.33)	1
		Diabetes	1.1423	(0.89 - 1.45)	1		1.3525	(1.02 - 1.77)	0.509426		Hypertension	0.6652	(0.48 - 0.9)	0.240882		1.2226	(0.95 - 1.56)	1
		Hypertension	0.9846	(0.81 - 1.19)	1		0.8974	(0.72 - 1.11)	1		Depression	1.9891	(1.41 - 2.79)	**		2.1169	(1.66 - 2.69)	****
		Depression	2.066	(1.69 - 2.51)	****		2.2648	(1.8 - 2.84)	****		Decreasing BMI	2.1116	(1.46 - 3.03)	**		1.4599	(1.09 - 1.94)	0.226573
		Decreasing BMI	1.6868	(1.35 - 2.1)	***		2.37	(1.85 - 3.02)	****		Increasing BMI	0.8922	(0.48 - 1.63)	1		1.1858	(0.79 - 1.77)	1
		Increasing BMI	1.0858	(0.77 - 1.51)	1		1.5333	(1.08 - 2.17)	0.326701		Traumatic brain injury	1.2173	(0.85 - 1.73)	1		0.9134	(0.65 - 1.26)	1
		Traumatic brain injury	1.0606	(0.83 - 1.34)	1		1.2764	(0.98 - 1.65)	0.846816		Cardiovascular diseases	1.0209	(0.74 - 1.39)	1		1.0559	(0.84 - 1.31)	1
		Cardiovascular diseases	1.0246	(0.85 - 1.22)	1		0.9216	(0.74 - 1.13)	1		SSRIs	1.6609	(1.08 - 2.54)	0.319586		1.2466	(0.91 - 1.69)	1
		SSRIs	1.3522	(1.05 - 1.73)	0.334718		1.4261	(1.07 - 1.89)	0.326701		SARIs	1.0541	(0.5 - 2.19)	1		0.6183	(0.32 - 1.16)	1
		SARIs	0.742	(0.46 - 1.19)	1		0.7838	(0.44 - 1.37)	1		SNRIs	1.1131	(0.53 - 2.3)	1		0.9989	(0.63 - 1.56)	1
		SNRIs	0.9946	(0.68 - 1.45)	1		0.7785	(0.48 - 1.25)	1		Tricyclic antidepressants	1.3483	(0.6 - 2.98)	1		0.6772	(0.35 - 1.3)	1
		Tricyclic antidepressants	0.8511	(0.51 - 1.4)	1		1.1037	(0.64 - 1.9)	1		Tetracyclic antidepressants	1.1301	(0.43 - 2.93)	1		1.2426	(0.63 - 2.43)	1
		Tetracyclic antidepressants	1.2133	(0.7 - 2.09)	1		1.5294	(0.84 - 2.76)	1		NDRIs	0.9673	(0.46 - 1.99)	1		0.8575	(0.48 - 1.5)	1
		NDRIs	0.9001	(0.58 - 1.39)	1		1.0238	(0.62 - 1.66)	1		SMS	0	(0 - Inf)	1		2.2934	(0.23 - 22.36)	1
		SMS	1.8664	(0.21 - 16.46)	1		0	(0 - Inf)	1		MAOB inhibitors	2.3096	(0.22 - 23.91)	1		0	(0 - Inf)	1
		MAOB inhibitors	0.9176	(0.1 - 7.85)	1		1.0351	(0.12 - 8.86)	1		Combination therapy	0	(0 - Inf)	1		3.4388	(0.36 - 32.23)	1
		Combination therapy	2.3062	(0.25 - 20.7)	1		0	(0 - Inf)	1
		ANTIDEPRESSANTS: Sensitivity Analysis
			Clinical Diagnosis				CDRSOB					CDRSOB: Men				CDRSOB: Women
		Covariates	Odds Ratio	95% CIs	FDR p		Odds Ratio	95% CIs	FDR p		Covariates	Odds Ratio	95% CIs	FDR p		Odds Ratio	95% CIs	FDR p
		Age	1.1131	(1.09 - 1.12)	****		1.1155	(1.1 - 1.13)	****		Age	1.0923	(1.06 - 1.11)	****		1.1286	(1.11 - 1.14)	****
		Smoking (years)	1.0015	(0.99 - 1)	1		0.9982	(0.99 - 1)	1		Smoking (years)	1.0025	(0.99 - 1.01)	1		1.0003	(0.99 - 1)	1
		Education (years)	0.949	(0.92 - 0.97)	*		0.9677	(0.93 - 1)	0.956496		Education (years)	1.0107	(0.95 - 1.07)	1		0.9513	(0.91 - 0.99)	0.501799
		Male	1.121	(0.91 - 1.36)	1		1.0384	(0.82 - 1.31)	1		African American	0.4929	(0.2 - 1.16)	1		0.7514	(0.51 - 1.08)	1
		African American	0.7612	(0.56 - 1.02)	1		0.731	(0.51 - 1.03)	0.956496		American Indian	5.2396	(0.55 - 49.57)	1		0	(0 - Inf)	1
		American Indian	0	(0 - 3.5E+230)	1		0.5753	(0.07 - 4.72)	1		Native Hawian	0	(0 - Inf)	1		0	(0 - Inf)	1
		Native Hawian	0	(0 - Inf)	1		0	(0 - Inf)	1		Asian	0.2518	(0.03 - 1.9)	1		1.3604	(0.6 - 3.03)	1
		Asian	0.4898	(0.21 - 1.12)	1		0.8257	(0.37 - 1.81)	1		Alcohol abuse	1.4082	(0.73 - 2.7)	1		0.5924	(0.23 - 1.52)	1
		Alcohol abuse	0.72	(0.41 - 1.25)	1		0.8975	(0.49 - 1.63)	1		No hearing impairment	0.8134	(0.53 - 1.24)	1		1.5086	(1.01 - 2.23)	0.642353
		No hearing impairment	1.1371	(0.87 - 1.47)	1		1.0473	(0.78 - 1.4)	1		Diabetes	1.6299	(1.03 - 2.56)	0.561264		1.1868	(0.83 - 1.68)	1
		Diabetes	1.0837	(0.83 - 1.41)	1		1.3351	(0.99 - 1.79)	0.956496		Hypertension	0.5749	(0.39 - 0.83)	0.0834741		1.0995	(0.83 - 1.45)	1
		Hypertension	1.0002	(0.81 - 1.22)	1		0.872	(0.69 - 1.1)	1		Depression	2.1341	(1.42 - 3.2)	**		2.4	(1.81 - 3.16)	****
		Depression	2.2918	(1.85 - 2.82)	****		2.5691	(2.02 - 3.26)	****		Decreasing BMI	2.8405	(1.9 - 4.24)	****		2.1825	(1.6 - 2.97)	****
		Decreasing BMI	1.5101	(1.18 - 1.92)	*		2.3459	(1.8 - 3.04)	****		Increasing BMI	1.1688	(0.59 - 2.28)	1		1.7943	(1.18 - 2.71)	0.138328
		Increasing BMI	1.1114	(0.78 - 1.58)	1		1.5194	(1.05 - 2.19)	0.643881		Traumatic brain injury	1.4243	(0.94 - 2.14)	1		1.1733	(0.82 - 1.66)	1
		Traumatic brain injury	0.9991	(0.76 - 1.3)	1		1.2924	(0.97 - 1.71)	0.956496		Cardiovascular diseases	1.0247	(0.7 - 1.48)	1		0.8912	(0.68 - 1.15)	1
		Cardiovascular diseases	0.9943	(0.81 - 1.2)	1		0.9155	(0.73 - 1.14)	1		SSRIs	1.8391	(1.09 - 3.08)	0.394952		1.283	(0.9 - 1.81)	1
		SSRIs	1.1087	(0.8 - 1.53)	1		1.3597	(0.95 - 1.93)	0.956496		SARIs	0.924	(0.37 - 2.27)	1		0.7515	(0.36 - 1.54)	1
		SARIs	0.6555	(0.33 - 1.28)	1		0.7856	(0.36 - 1.66)	1		SNRIs	1.3053	(0.54 - 3.13)	1		0.7145	(0.39 - 1.28)	1
		SNRIs	0.846	(0.49 - 1.45)	1		0.534	(0.25 - 1.12)	0.982106		Tricyclic antidepressants	1.6368	(0.68 - 3.92)	1		0.9216	(0.44 - 1.89)	1
		Tricyclic antidepressants	0.8105	(0.38 - 1.69)	1		0.8027	(0.34 - 1.88)	1		Tetracyclic antidepressants	1.5246	(0.5 - 4.57)	1		1.5693	(0.76 - 3.19)	1
		Tetracyclic antidepressants	0.9494	(0.41 - 2.16)	1		0.8371	(0.3 - 2.29)	1		NDRIs	0.7849	(0.31 - 1.95)	1		1.1139	(0.62 - 1.98)	1
		NDRIs	0.6772	(0.34 - 1.31)	1		0.7892	(0.39 - 1.55)	1		SMS	0	(0 - Inf)	1		0	(0 - Inf)	1
		SMS	0	(0 - Inf)	1		0	(0 - Inf)	1		MAOB inhibitors	4.2412	(0.35 - 51.28)	1		0	(0 - Inf)	1
		MAOB inhibitors	0	(0 - Inf)	1		0	(0 - Inf)	1		Combination therapy	0	(0 - Inf)	1		0	(0 - Inf)	1
		Combination therapy	0	(0 - Inf)	1		0	(0 - Inf)	1
		ANXIOLYTICS									ANXIOLYTICS: Stratified by gender
			Clinical Diagnosis				CDRSOB					Clinical Diagnosis: Men				Clinical Diagnosis: Women
		Covariates	Odds Ratio	95% CIs	FDR p		Odds Ratio	95% CIs	FDR p		Covariates	Odds Ratio	95% CIs	FDR p		Odds Ratio	95% CIs	FDR p
		Age	1.0969	(1.07 - 1.11)	****		1.0984	(1.07 - 1.12)	****		Age	1.0674	(1.03 - 1.1)	**		1.1162	(1.08 - 1.14)	****
		Smoking (years)	1.007	(0.99 - 1.01)	1		1.0038	(0.99 - 1.01)	1		Smoking (years)	1.0068	(0.99 - 1.02)	1		1.0068	(0.99 - 1.01)	1
		Education (years)	0.9385	(0.89 - 0.98)	0.345821		0.9619	(0.9 - 1.02)	1		Education (years)	0.9523	(0.86 - 1.04)	1		0.9334	(0.87 - 0.99)	0.56005
		Male	1.1687	(0.85 - 1.6)	1		1.0599	(0.74 - 1.51)	1		African American	0.5096	(0.15 - 1.7)	1		0.8487	(0.5 - 1.42)	1
		African American	0.7634	(0.47 - 1.22)	1		0.7983	(0.47 - 1.35)	1		American Indian	0	(0 - Inf)	1		0	(0 - Inf)	1
		American Indian	0	(0 - Inf)	1		0	(0 - Inf)	1		Native Hawian	0	(0 - Inf)	1		0	(0 - Inf)	1
		Native Hawian	0	(0 - Inf)	1		0	(0 - Inf)	1		Asian	0	(0 - Inf)	1		1.6249	(0.56 - 4.66)	1
		Asian	0.9128	(0.32 - 2.54)	1		1.6104	(0.67 - 3.86)	1		Alcohol abuse	0.6252	(0.21 - 1.85)	1		0.4332	(0.09 - 1.88)	1
		Alcohol abuse	0.5995	(0.25 - 1.41)	1		0.4196	(0.12 - 1.38)	1		No hearing impairment	0.8095	(0.44 - 1.48)	1		1.9254	(0.99 - 3.74)	0.808055
		No hearing impairment	1.2164	(0.78 - 1.87)	1		1.0444	(0.65 - 1.67)	1		Diabetes	1.4595	(0.77 - 2.73)	1		0.7211	(0.41 - 1.25)	1
		Diabetes	0.9664	(0.64 - 1.45)	1		1.6887	(1.12 - 2.54)	0.234681		Hypertension	0.8484	(0.49 - 1.44)	1		1.0795	(0.71 - 1.62)	1
		Hypertension	1.0222	(0.74 - 1.41)	1		1.0019	(0.69 - 1.44)	1		Depression	2.3124	(1.35 - 3.94)	0.0634361		1.5772	(1.07 - 2.31)	0.525613
		Depression	1.7421	(1.27 - 2.37)	*		2.0453	(1.44 - 2.89)	**		Decreasing BMI	2.8106	(1.6 - 4.92)	*		1.6706	(1.07 - 2.6)	0.525613
		Decreasing BMI	2.059	(1.46 - 2.9)	**		2.8862	(1.99 - 4.17)	****		Increasing BMI	1.1248	(0.42 - 2.96)	1		1.259	(0.65 - 2.42)	1
		Increasing BMI	1.1641	(0.67 - 1.99)	1		1.574	(0.9 - 2.73)	1		Traumatic brain injury	1.5717	(0.9 - 2.73)	1		0.7657	(0.43 - 1.36)	1
		Traumatic brain injury	1.1204	(0.76 - 1.65)	1		1.3407	(0.88 - 2.03)	1		Cardiovascular diseases	1.3944	(0.83 - 2.33)	1		1.5567	(1.07 - 2.26)	0.525613
		Cardiovascular diseases	1.4258	(1.05 - 1.92)	0.404492		1.2508	(0.89 - 1.75)	1		Anxiety	0.9599	(0.36 - 2.53)	1		0.8514	(0.43 - 1.65)	1
		Anxiety	0.8476	(0.49 - 1.46)	1		0.4539	(0.21 - 0.96)	0.616913		Barbiturates	0	(0 - Inf)	1		0.7413	(0.09 - 5.6)	1
		Barbiturates	0.5654	(0.07 - 4.18)	1		1.2888	(0.29 - 5.58)	1		Benzodiazepines	0.9169	(0.39 - 2.13)	1		1.3353	(0.79 - 2.24)	1
		Benzodiazepines	1.1908	(0.76 - 1.84)	1		1.7949	(1.14 - 2.81)	0.234681		Antihistamines	0.7733	(0.22 - 2.62)	1		1.4474	(0.81 - 2.57)	1
		Antihistamines	1.238	(0.73 - 2.07)	1		1.0009	(0.53 - 1.87)	1		Hypnotics	0.8609	(0.4 - 1.81)	1		1.5099	(0.94 - 2.4)	1
		Hypnotics	1.279	(0.86 - 1.88)	1		1.2595	(0.81 - 1.95)	1		Carbamates	0	(0 - Inf)	1		0	(0 - Inf)	1
		Carbamates	0	(0 - Inf)	1		0	(0 - Inf)	1		Doxepin	0	(0 - Inf)	1		0	(0 - Inf)	1
		Doxepin	0	(0 - Inf)	1		0	(0 - Inf)	1		Azapirone	1.0747	(0.11 - 9.99)	1		0	(0 - Inf)	1
		Azapirone	0.5162	(0.06 - 3.92)	1		0	(0 - Inf)	1
		ANXIOLYTICS: Sensitivity Analysis
			Clinical Diagnosis				CDRSOB					CDRSOB: Men				CDRSOB: Women
		Covariates	Odds Ratio	95% CIs	FDR p		Odds Ratio	95% CIs	FDR p		Covariates	Odds Ratio	95% CIs	FDR p		Odds Ratio	95% CIs	FDR p
		Age	1.105	(1.08 - 1.12)	****		1.1093	(1.08 - 1.13)	****		Age	1.078	(1.03 - 1.11)	**		1.1113	(1.08 - 1.14)	****
		Smoking (years)	1.0053	(0.99 - 1.01)	1		1.0047	(0.99 - 1.01)	1		Smoking (years)	1.0054	(0.98 - 1.02)	1		1.0038	(0.99 - 1.01)	1
		Education (years)	0.9295	(0.87 - 0.98)	0.236112		0.9571	(0.89 - 1.02)	1		Education (years)	1.0072	(0.9 - 1.12)	1		0.947	(0.87 - 1.01)	1
		Male	1.2486	(0.88 - 1.76)	1		1.0413	(0.7 - 1.54)	1		African American	0.8409	(0.24 - 2.89)	1		0.7599	(0.42 - 1.36)	1
		African American	0.7728	(0.46 - 1.29)	1		0.7638	(0.42 - 1.37)	1		American Indian	0	(0 - Inf)	1		0	(0 - Inf)	1
		American Indian	0	(0 - Inf)	1		0	(0 - Inf)	1		Native Hawian	0	(0 - Inf)	1		0	(0 - Inf)	1
		Native Hawian	0	(0 - Inf)	1		0	(0 - Inf)	1		Asian	0.5066	(0.06 - 4.13)	1		2.7374	(1.03 - 7.26)	0.652486
		Asian	1.0954	(0.38 - 3.09)	1		1.4848	(0.56 - 3.88)	1		Alcohol abuse	0.4737	(0.1 - 2.1)	1		0.2565	(0.03 - 2)	1
		Alcohol abuse	0.6074	(0.23 - 1.55)	1		0.5538	(0.16 - 1.83)	1		No hearing impairment	0.8348	(0.41 - 1.68)	1		1.2828	(0.66 - 2.48)	1
		No hearing impairment	1.1405	(0.71 - 1.82)	1		0.8908	(0.54 - 1.46)	1		Diabetes	2.3025	(1.17 - 4.5)	0.270057		1.3921	(0.82 - 2.36)	1
		Diabetes	0.9235	(0.58 - 1.45)	1		1.6653	(1.06 - 2.61)	0.610553		Hypertension	0.6909	(0.37 - 1.27)	1		1.1629	(0.73 - 1.84)	1
		Hypertension	1.0532	(0.73 - 1.5)	1		0.9312	(0.62 - 1.38)	1		Depression	2.469	(1.32 - 4.58)	0.126872		1.959	(1.28 - 2.98)	0.051353
		Depression	1.8526	(1.31 - 2.61)	*		2.2227	(1.51 - 3.26)	**		Decreasing BMI	3.3564	(1.79 - 6.28)	**		2.6126	(1.64 - 4.15)	**
		Decreasing BMI	2.4055	(1.66 - 3.46)	***		3.0672	(2.05 - 4.58)	****		Increasing BMI	0.8149	(0.23 - 2.82)	1		2.1456	(1.14 - 4.03)	0.322618
		Increasing BMI	1.1361	(0.61 - 2.1)	1		1.6424	(0.88 - 3.03)	1		Traumatic brain injury	2.3415	(1.26 - 4.33)	0.154059		0.8625	(0.46 - 1.58)	1
		Traumatic brain injury	1.102	(0.71 - 1.7)	1		1.2548	(0.77 - 2.02)	1		Cardiovascular diseases	1.1991	(0.65 - 2.18)	1		1.3302	(0.88 - 2.01)	1
		Cardiovascular diseases	1.3415	(0.96 - 1.86)	1		1.2354	(0.84 - 1.79)	1		Anxiety	0.2715	(0.03 - 2.05)	1		0.4962	(0.21 - 1.12)	1
		Anxiety	0.7857	(0.41 - 1.47)	1		0.36	(0.14 - 0.91)	0.610553		Barbiturates	0	(0 - Inf)	1		1.459	(0.32 - 6.5)	1
		Barbiturates	0	(0 - Inf)	1		1.1083	(0.14 - 8.66)	1		Benzodiazepines	1.2102	(0.47 - 3.09)	1		2.0657	(1.22 - 3.48)	0.147262
		Benzodiazepines	1.3216	(0.75 - 2.32)	1		1.8525	(1.01 - 3.37)	0.694822		Antihistamines	0.7327	(0.16 - 3.3)	1		1.173	(0.58 - 2.35)	1
		Antihistamines	0.5797	(0.17 - 1.88)	1		0	(0 - Inf)	1		Hypnotics	1.4853	(0.67 - 3.27)	1		1.1754	(0.68 - 2.01)	1
		Hypnotics	0.9799	(0.55 - 1.73)	1		0.8741	(0.44 - 1.71)	1		Carbamates	0	(0 - Inf)	1		0	(0 - Inf)	1
		Carbamates	0	(0 - Inf)	1		0	(0 - Inf)	1		Doxepin	0	(0 - Inf)	1		0	(0 - Inf)	1
		Doxepin	0	(0 - Inf)	1		0	(0 - Inf)	1		Azapirone	0	(0 - Inf)	1		0	(0 - Inf)	1
		Azapirone	1.818	(0.22 - 14.45)	1		0	(0 - Inf)	1
		ANTIPSYCHOTICS									ANTIPSYCHOTICS: Stratified by gender
			Clinical Diagnosis				CDRSOB					Clinical Diagnosis: Men				Clinical Diagnosis: Women
		Covariates	Odds Ratio	95% CIs	FDR p		Odds Ratio	95% CIs	FDR p		Covariates	Odds Ratio	95% CIs	FDR p		Odds Ratio	95% CIs	FDR p
		Age	1.0973	(1.07 - 1.11)	****		1.1001	(1.07 - 1.12)	****		Age	1.0687	(1.03 - 1.1)	**		1.1157	(1.08 - 1.14)	****
		Smoking (years)	1.007	(0.99 - 1.01)	1		1.0031	(0.99 - 1.01)	1		Smoking (years)	1.0069	(0.99 - 1.02)	1		1.0071	(0.99 - 1.01)	1
		Education (years)	0.9406	(0.89 - 0.98)	0.35645		0.959	(0.9 - 1.01)	1		Education (years)	0.9507	(0.86 - 1.04)	1		0.9362	(0.87 - 0.99)	0.663061
		Male	1.1628	(0.84 - 1.59)	1		1.0372	(0.72 - 1.48)	1		African American	0.5081	(0.15 - 1.69)	1		0.8304	(0.49 - 1.39)	1
		African American	0.7647	(0.47 - 1.22)	1		0.7764	(0.45 - 1.31)	1		American Indian	0	(0 - Inf)	1		0	(0 - Inf)	1
		American Indian	0	(0 - Inf)	1		0	(0 - Inf)	1		Native Hawian	0	(0 - Inf)	1		0	(0 - Inf)	1
		Native Hawian	0	(0 - Inf)	1		0	(0 - Inf)	1		Asian	0	(0 - Inf)	1		1.5904	(0.55 - 4.54)	1
		Asian	0.9078	(0.32 - 2.52)	1		1.6069	(0.67 - 3.84)	1		Alcohol abuse	0.6856	(0.23 - 2.03)	1		0.4184	(0.09 - 1.8)	1
		Alcohol abuse	0.6096	(0.25 - 1.44)	1		0.4124	(0.12 - 1.37)	1		No hearing impairment	0.7976	(0.43 - 1.46)	1		1.8905	(0.97 - 3.65)	0.834552
		No hearing impairment	1.2202	(0.79 - 1.88)	1		1.0705	(0.67 - 1.71)	1		Diabetes	1.5521	(0.82 - 2.91)	1		0.7164	(0.41 - 1.24)	1
		Diabetes	0.9872	(0.65 - 1.48)	1		1.671	(1.1 - 2.52)	0.271869		Hypertension	0.8414	(0.49 - 1.43)	1		1.067	(0.7 - 1.6)	1
		Hypertension	1.0051	(0.72 - 1.38)	1		0.979	(0.68 - 1.4)	1		Depression	2.2174	(1.31 - 3.73)	0.0730781		1.594	(1.09 - 2.32)	0.469525
		Depression	1.7491	(1.28 - 2.37)	**		2.0053	(1.42 - 2.81)	**		Decreasing BMI	2.7642	(1.57 - 4.84)	*		1.6766	(1.07 - 2.61)	0.483124
		Decreasing BMI	2.0393	(1.44 - 2.87)	**		2.9267	(2.02 - 4.23)	****		Increasing BMI	1.1514	(0.43 - 3.02)	1		1.3023	(0.67 - 2.5)	1
		Increasing BMI	1.1942	(0.69 - 2.04)	1		1.6539	(0.95 - 2.87)	0.961898		Traumatic brain injury	1.579	(0.9 - 2.75)	1		0.7677	(0.42 - 1.37)	1
		Traumatic brain injury	1.1184	(0.75 - 1.65)	1		1.3518	(0.88 - 2.05)	1		Cardiovascular diseases	1.3267	(0.79 - 2.21)	1		1.5772	(1.08 - 2.28)	0.469525
		Cardiovascular diseases	1.4302	(1.05 - 1.93)	0.35645		1.2995	(0.92 - 1.81)	1		Psychotic disorders	0	(0 - Inf)	1		0	(0 - Inf)	1
		Psychotic disorders	0	(0 - Inf)	1		0.1687	(0.01 - 2.77)	1		Lithium	0	(0 - Inf)	1		0	(0 - Inf)	1
		Lithium	0	(0 - Inf)	1		0	(0 - Inf)	1		Phenothiazine	4.1769	(0.44 - 39.6)	1		1.263	(0.03 - 43.54)	1
		Phenothiazine	2.9603	(0.4 - 21.49)	1		4.4491	(0.49 - 40.05)	1		Tricyclics	5.106	(0.94 - 27.64)	1		2.6973	(0.49 - 14.56)	1
		Tricyclics	3.8217	(1.19 - 12.2)	0.35645		5.2622	(1.44 - 19.1)	0.262807		Benzisoxazole	0	(0 - Inf)	1		1.8332	(0.17 - 19.22)	1
		Benzisoxazole	1.4177	(0.15 - 13.17)	1		6.7724	(0.89 - 51.02)	0.957583		Aripiprazole	0	(0 - Inf)	1		0	(0 - Inf)	1
		Aripiprazole	0	(0 - Inf)	1		3.8351	(0.6 - 24.36)	1		Combination therapy					4.39	(0.12 - 149.35)	1
		Combination therapy	1.7178	(0.08 - 34.33)	1		0	(0 - Inf)	1
		ANTIPSYCHOTICS: Sensitivity Analysis
			Clinical Diagnosis				CDRSOB					CDRSOB: Men				CDRSOB: Women
		Covariates	Odds Ratio	95% CIs	FDR p		Odds Ratio	95% CIs	FDR p		Covariates	Odds Ratio	95% CIs	FDR p		Odds Ratio	95% CIs	FDR p
		Age	1.0962	(1.07 - 1.11)	****		1.0982	(1.07 - 1.12)	****		Age	1.0824	(1.04 - 1.12)	**		1.1106	(1.08 - 1.14)	****
		Smoking (years)	1.0076	(0.99 - 1.01)	1		1.0034	(0.99 - 1.01)	1		Smoking (years)	1.0059	(0.98 - 1.02)	1		1.0036	(0.99 - 1.01)	1
		Education (years)	0.9421	(0.89 - 0.99)	0.411428		0.9562	(0.89 - 1.01)	1		Education (years)	1.0172	(0.9 - 1.13)	1		0.9446	(0.87 - 1.01)	1
		Male	1.1204	(0.81 - 1.53)	1		0.9819	(0.68 - 1.41)	1		African American	0.7137	(0.19 - 2.6)	1		0.7368	(0.4 - 1.32)	1
		African American	0.7532	(0.47 - 1.2)	1		0.7569	(0.44 - 1.29)	1		American Indian	0	(0 - Inf)	1		0	(0 - Inf)	1
		American Indian	0	(0 - Inf)	1		0	(0 - Inf)	1		Native Hawian	0	(0 - Inf)	1		0	(0 - Inf)	1
		Native Hawian	0	(0 - Inf)	1		0	(0 - Inf)	1		Asian	0.5436	(0.06 - 4.45)	1		2.4933	(0.94 - 6.59)	1
		Asian	0.8981	(0.32 - 2.49)	1		1.6055	(0.67 - 3.83)	1		Alcohol abuse	0.5069	(0.11 - 2.3)	1		0.2761	(0.03 - 2.12)	1
		Alcohol abuse	0.6364	(0.26 - 1.5)	1		0.4572	(0.13 - 1.51)	1		No hearing impairment	0.8319	(0.4 - 1.68)	1		1.2988	(0.67 - 2.49)	1
		No hearing impairment	1.2349	(0.79 - 1.91)	1		1.0163	(0.63 - 1.62)	1		Diabetes	2.3509	(1.17 - 4.69)	0.209761		1.3602	(0.8 - 2.3)	1
		Diabetes	1.0015	(0.66 - 1.51)	1		1.6728	(1.1 - 2.53)	0.35343		Hypertension	0.6297	(0.34 - 1.16)	1		1.1739	(0.74 - 1.85)	1
		Hypertension	0.9977	(0.72 - 1.38)	1		0.9706	(0.67 - 1.4)	1		Depression	2.2289	(1.2 - 4.13)	0.178635		1.9572	(1.29 - 2.94)	*
		Depression	1.6527	(1.21 - 2.25)	*		1.9269	(1.36 - 2.71)	**		Decreasing BMI	3.0928	(1.64 - 5.82)	*		2.7765	(1.75 - 4.4)	***
		Decreasing BMI	2.0886	(1.47 - 2.95)	**		2.9363	(2.02 - 4.26)	****		Increasing BMI	0.8813	(0.25 - 3.02)	1		2.2339	(1.19 - 4.19)	0.264108
		Increasing BMI	1.228	(0.71 - 2.1)	1		1.7077	(0.98 - 2.97)	0.877533		Traumatic brain injury	2.4233	(1.29 - 4.53)	0.115707		0.8641	(0.46 - 1.58)	1
		Traumatic brain injury	1.1025	(0.74 - 1.63)	1		1.375	(0.9 - 2.09)	1		Cardiovascular diseases	1.2782	(0.7 - 2.33)	1		1.3535	(0.89 - 2.03)	1
		Cardiovascular diseases	1.432	(1.05 - 1.93)	0.411428		1.2844	(0.91 - 1.8)	1		Psychotic disorders	0	(0 - Inf)	1		0.578	(0.02 - 11.79)	1
		Psychotic disorders	0	(0 - Inf)	1		0	(0 - Inf)	1		Lithium	0	(0 - Inf)	1		0	(0 - Inf)	1
		Lithium	0	(0 - Inf)	1		0	(0 - Inf)	1		Phenothiazine	4.7721	(0.45 - 49.69)	1		0	(0 - Inf)	1
		Phenothiazine	0	(0 - Inf)	1		9.1762	(0.8 - 104.62)	0.960604		Tricyclics	17.765	(2.99 - 105.32)	*		2.149	(0.25 - 18.01)	1
		Tricyclics	1.2839	(0.11 - 14.21)	1		0	(0 - Inf)	1		Benzisoxazole	14.205	(0.54 - 373.21)	1		3.4732	(0.16 - 74.97)	1
		Benzisoxazole	5.8822	(0.52 - 65.54)	1		0	(0 - Inf)	1		Aripiprazole	5.3405	(0.36 - 77.43)	1		2.1484	(0.1 - 43.63)	1
		Aripiprazole	0	(0 - Inf)	1		11.2038	(1.14 - 109.64)	0.686922		Combination therapy					0	(0 - Inf)	1
		Combination therapy	0	(0 - Inf)	1		0	(0 - Inf)	1
		ANTICOAGULANTS/ANTIPLATELETS									ANTICOAGULANTS/ANTIPLATELETS: Stratified by gender
			Clinical Diagnosis				CDRSOB					Clinical Diagnosis: Men				Clinical Diagnosis: Women
		Covariates	Odds Ratio	95% CIs	FDR p		Odds Ratio	95% CIs	FDR p		Covariates	Odds Ratio	95% CIs	FDR p		Odds Ratio	95% CIs	FDR p
		Age	1.111	(1.09 - 1.12)	****		1.1168	(1.1 - 1.13)	****		Age	1.0915	(1.07 - 1.11)	****		1.1212	(1.1 - 1.13)	****
		Smoking (years)	1.0019	(0.99 - 1)	1		1.0004	(0.99 - 1)	1		Smoking (years)	1.0047	(0.99 - 1.01)	1		1.0002	(0.99 - 1)	1
		Education (years)	0.9547	(0.92 - 0.98)	*		0.97	(0.93 - 1)	0.860796		Education (years)	0.9488	(0.9 - 0.99)	0.461475		0.9625	(0.92 - 0.99)	0.634968
		Male	1.1358	(0.94 - 1.36)	1		1.0389	(0.83 - 1.29)	1		African American	0.6021	(0.32 - 1.13)	1		0.7886	(0.57 - 1.08)	1
		African American	0.7579	(0.57 - 1)	0.751526		0.7026	(0.5 - 0.98)	0.463799		American Indian	0	(0 - Inf)	1		0	(0 - 2.9E+237)	1
		American Indian	0	(0 - 6E+223)	1		0.5058	(0.06 - 3.99)	1		Native Hawian	0	(0 - Inf)	1		0	(0 - Inf)	1
		Native Hawian	0	(0 - Inf)	1		0	(0 - 2.5E+250)	1		Asian	0.19	(0.02 - 1.39)	1		0.8396	(0.37 - 1.85)	1
		Asian	0.5925	(0.28 - 1.22)	1		0.8616	(0.41 - 1.79)	1		Alcohol abuse	0.9213	(0.49 - 1.71)	1		0.6409	(0.29 - 1.37)	1
		Alcohol abuse	0.832	(0.51 - 1.33)	1		1.0911	(0.64 - 1.83)	1		No hearing impairment	0.7788	(0.55 - 1.1)	1		1.6336	(1.15 - 2.31)	0.156983
		No hearing impairment	1.1594	(0.91 - 1.47)	1		1.1408	(0.85 - 1.51)	1		Diabetes	1.4626	(0.99 - 2.14)	0.610144		0.9586	(0.7 - 1.3)	1
		Diabetes	1.1386	(0.89 - 1.44)	1		1.3468	(1.02 - 1.77)	0.463799		Hypertension	0.6965	(0.5 - 0.95)	0.461475		1.2059	(0.94 - 1.54)	1
		Hypertension	0.9943	(0.82 - 1.2)	1		0.8896	(0.71 - 1.11)	1		Depression	2.2925	(1.68 - 3.12)	****		2.1728	(1.74 - 2.7)	****
		Depression	2.1799	(1.82 - 2.6)	****		2.4446	(1.98 - 3)	****		Decreasing BMI	2.1537	(1.49 - 3.1)	***		1.4685	(1.1 - 1.95)	0.173763
		Decreasing BMI	1.6991	(1.35 - 2.12)	****		2.3203	(1.82 - 2.95)	****		Increasing BMI	0.9111	(0.49 - 1.67)	1		1.1865	(0.79 - 1.78)	1
		Increasing BMI	1.0864	(0.77 - 1.51)	1		1.5124	(1.06 - 2.14)	0.34699		Traumatic brain injury	1.2041	(0.84 - 1.71)	1		0.8885	(0.64 - 1.23)	1
		Traumatic brain injury	1.0439	(0.82 - 1.32)	1		1.2692	(0.97 - 1.64)	0.794471		Cardiovascular diseases	1.1023	(0.78 - 1.54)	1		1.0977	(0.86 - 1.39)	1
		Cardiovascular diseases	1.0808	(0.89 - 1.31)	1		0.9727	(0.77 - 1.21)	1		Vitamin K antagonist	0.9767	(0.6 - 1.58)	1		0.7812	(0.5 - 1.21)	1
		Vitamin K antagonist	0.8619	(0.62 - 1.18)	1		0.8279	(0.56 - 1.22)	1		Direct Xa inhibitor	0.2081	(0.05 - 0.86)	0.461475		0.5352	(0.25 - 1.12)	1
		Direct Xa inhibitor	0.4111	(0.21 - 0.78)	0.128833		0.376	(0.17 - 0.81)	0.289874		Dabigatran	0	(0 - Inf)	1		1.1339	(0.3 - 4.19)	1
		Dabigatran	0.5264	(0.15 - 1.76)	1		0.7304	(0.16 - 3.3)	1		Phosphodiester inhibitor	1.7152	(0.55 - 5.32)	1		0.2921	(0.06 - 1.25)	1
		Phosphodiester inhibitor	0.6908	(0.28 - 1.66)	1		0.891	(0.35 - 2.22)	1		ADP receptor inhibitor	1.1088	(0.67 - 1.81)	1		1.1226	(0.74 - 1.68)	1
		ADP receptor inhibitor	1.0874	(0.79 - 1.48)	1		0.9447	(0.64 - 1.39)	1		Aspirin	0.8258	(0.6 - 1.12)	1		1.1212	(0.9 - 1.39)	1
		Aspirin	1.0139	(0.84 - 1.21)	1		1.1859	(0.96 - 1.46)	0.935328
		ANTICOAGULANTS/ANTIPLATELETS: Sensitivity Analysis
			Clinical Diagnosis				CDRSOB					CDRSOB: Men				CDRSOB: Women
		Covariates	Odds Ratio	95% CIs	FDR p		Odds Ratio	95% CIs	FDR p		Covariates	Odds Ratio	95% CIs	FDR p		Odds Ratio	95% CIs	FDR p
		Age	1.1066	(1.09 - 1.11)	****		1.1113	(1.09 - 1.12)	****		Age	1.0929	(1.06 - 1.11)	****		1.1307	(1.11 - 1.14)	****
		Smoking (years)	0.9993	(0.99 - 1)	1		0.9978	(0.99 - 1)	1		Smoking (years)	1.0012	(0.99 - 1.01)	1		1.0007	(0.99 - 1)	1
		Education (years)	0.9489	(0.91 - 0.97)	*		0.9642	(0.92 - 1)	0.936187		Education (years)	1.0187	(0.95 - 1.08)	1		0.9497	(0.9 - 0.99)	0.349151
		Male	1.2136	(0.98 - 1.49)	0.93905		1.0371	(0.81 - 1.32)	1		African American	0.4658	(0.19 - 1.1)	0.768673		0.7291	(0.5 - 1.05)	0.94494
		African American	0.7785	(0.57 - 1.05)	1		0.7206	(0.5 - 1.03)	0.936187		American Indian	5.0781	(0.54 - 47.17)	1		0	(0 - Inf)	1
		American Indian	0	(0 - 3E+252)	1		0.6587	(0.08 - 5.34)	1		Native Hawian	0	(0 - Inf)	1		0	(0 - Inf)	1
		Native Hawian	0	(0 - Inf)	1		0	(0 - Inf)	1		Asian	0.2495	(0.03 - 1.87)	1		1.3484	(0.6 - 3)	1
		Asian	0.7253	(0.34 - 1.51)	1		1.0557	(0.5 - 2.22)	1		Alcohol abuse	1.4707	(0.77 - 2.8)	1		0.5915	(0.22 - 1.52)	1
		Alcohol abuse	0.7557	(0.42 - 1.34)	1		0.9049	(0.47 - 1.72)	1		No hearing impairment	0.8096	(0.53 - 1.23)	1		1.5091	(1.01 - 2.23)	0.545379
		No hearing impairment	1.1862	(0.9 - 1.55)	1		1.1201	(0.81 - 1.53)	1		Diabetes	1.6865	(1.07 - 2.65)	0.388126		1.1694	(0.82 - 1.65)	1
		Diabetes	1.1818	(0.9 - 1.53)	1		1.37	(1.01 - 1.85)	0.73349		Hypertension	0.5912	(0.4 - 0.85)	0.119767		1.0712	(0.81 - 1.41)	1
		Hypertension	1.0029	(0.81 - 1.23)	1		0.8505	(0.66 - 1.08)	1		Depression	2.6227	(1.81 - 3.78)	****		2.5249	(1.96 - 3.24)	****
		Depression	2.2236	(1.82 - 2.7)	****		2.4988	(1.99 - 3.13)	****		Decreasing BMI	2.7677	(1.85 - 4.13)	****		2.1728	(1.59 - 2.95)	****
		Decreasing BMI	1.7654	(1.38 - 2.24)	***		2.4251	(1.86 - 3.15)	****		Increasing BMI	1.1425	(0.58 - 2.23)	1		1.7566	(1.15 - 2.66)	0.164426
		Increasing BMI	0.9646	(0.65 - 1.41)	1		1.3311	(0.88 - 1.99)	1		Traumatic brain injury	1.4314	(0.95 - 2.15)	0.768673		1.1507	(0.81 - 1.62)	1
		Traumatic brain injury	1.0157	(0.77 - 1.32)	1		1.1328	(0.83 - 1.53)	1		Cardiovascular diseases	1.0203	(0.68 - 1.52)	1		0.957	(0.72 - 1.25)	1
		Cardiovascular diseases	1.1629	(0.94 - 1.43)	1		1.0685	(0.83 - 1.36)	1		Vitamin K antagonist	1.2244	(0.69 - 2.15)	1		0.6188	(0.35 - 1.07)	0.94494
		Vitamin K antagonist	0.8288	(0.55 - 1.24)	1		0.7896	(0.46 - 1.32)	1		Direct Xa inhibitor	0.2409	(0.05 - 1.01)	0.710482		0.4714	(0.18 - 1.19)	1
		Direct Xa inhibitor	0.2835	(0.08 - 0.9)	0.580608		0.1194	(0.01 - 0.86)	0.73349		Dabigatran	0.8349	(0.1 - 6.85)	1		0.7342	(0.08 - 6.47)	1
		Dabigatran	0.3443	(0.04 - 2.81)	1		0	(0 - 7E+304)	1		Phosphodiester inhibitor	2.9393	(0.87 - 9.87)	0.768673		0.3358	(0.07 - 1.49)	1
		Phosphodiester inhibitor	0.7427	(0.21 - 2.54)	1		0.9855	(0.27 - 3.56)	1		ADP receptor inhibitor	0.8621	(0.44 - 1.65)	1		1.0446	(0.63 - 1.7)	1
		ADP receptor inhibitor	1.1792	(0.79 - 1.74)	1		1.0508	(0.64 - 1.7)	1		Aspirin	1.0915	(0.74 - 1.59)	1		1.2127	(0.94 - 1.55)	1
		Aspirin	0.9813	(0.8 - 1.19)	1		1.1464	(0.91 - 1.44)	1

### Sheet: Healthy-to-AD
		Supplementary Table 3C: Detailed regression results for stable Healthy vs. Healthy-to-AD analysis (*p<0.05, **p<0.01, ***p<0.001, ****p<0.0001)
Links to drug classes:		ALL DRUG CLASSES									ALL DRUG CLASSES: Stratified by gender
			Clinical Diagnosis				CDRSOB					Clinical Diagnosis: Men				Clinical Diagnosis: Women
Antihypertensives
NSAIDs		Covariates	Odds Ratio	95% CIs	FDR p		Odds Ratio	95% CIs	FDR p		Covariates	Odds Ratio	95% CIs	FDR p		Odds Ratio	95% CIs	FDR p
Antidiabetics
Parkinson's meds		Age	1.1201	(1.1 - 1.13)	****		1.1389	(1.12 - 1.15)	****		Age	1.1073	(1.08 - 1.13)	****		1.1275	(1.11 - 1.14)	****
Hypolipidemic meds		Smoking (years)	0.9984	(0.99 - 1)	1		0.9974	(0.99 - 1)	1		Smoking (years)	0.9997	(0.98 - 1.01)	1		0.9976	(0.99 - 1)	1
Antidepressants		Education (years)	0.9589	(0.92 - 0.99)	0.258053		0.9746	(0.93 - 1.01)	1		Education (years)	0.9638	(0.91 - 1.01)	1		0.9584	(0.92 - 0.99)	0.577164
Anxiolytics		Male	1.0495	(0.84 - 1.29)	1		0.9663	(0.74 - 1.24)	1		African American	0.6119	(0.28 - 1.3)	1		0.9113	(0.64 - 1.28)	1
Antipsychotics		African American	0.8536	(0.62 - 1.16)	1		0.9	(0.62 - 1.29)	1		American Indian	0	(0 - Inf)	1		0	(0 - 1.5E+234)	1
Anticoagulants		American Indian	0	(0 - 1E+221)	1		0	(0 - 4.6E+293)	1		Native Hawian	0	(0 - Inf)	1		0	(0 - Inf)	1
		Native Hawian	0	(0 - Inf)	1		0	(0 - Inf)	1		Asian	0	(0 - Inf)	1		0.9727	(0.41 - 2.29)	1
		Asian	0.6034	(0.26 - 1.38)	1		0.8432	(0.33 - 2.11)	1		Alcohol abuse	0.9221	(0.44 - 1.92)	1		0.5472	(0.21 - 1.38)	1
		Alcohol abuse	0.7504	(0.42 - 1.32)	1		0.9966	(0.52 - 1.9)	1		No hearing impairment	0.8585	(0.58 - 1.26)	1		1.689	(1.15 - 2.47)	0.212263
		No hearing impairment	1.2295	(0.93 - 1.61)	1		1.3587	(0.97 - 1.88)	0.915714		Anxiolytics	0.8705	(0.55 - 1.35)	1		1.007	(0.75 - 1.34)	1
		Anxiolytics	0.9538	(0.74 - 1.21)	1		0.8653	(0.64 - 1.16)	1		Anticoagulants	0.8166	(0.48 - 1.37)	1		0.8195	(0.59 - 1.13)	1
		Anticoagulants	0.8242	(0.62 - 1.08)	1		1.1652	(0.82 - 1.63)	1		Antidepressants	1.3972	(0.91 - 2.12)	1		1.1176	(0.83 - 1.49)	1
		Antidepressants	1.1823	(0.93 - 1.5)	1		1.3009	(0.97 - 1.73)	0.915714		Antihypertensives	1.1535	(0.69 - 1.91)	1		1.2584	(0.84 - 1.87)	1
		Antihypertensives	1.2888	(0.94 - 1.75)	1		1.0866	(0.74 - 1.57)	1		Antipsychotic	1.0309	(0.34 - 3.09)	1		1.4829	(0.62 - 3.5)	1
		Antipsychotic	1.3342	(0.68 - 2.61)	1		1.6803	(0.76 - 3.7)	1		Antidiabetics	1.1732	(0.48 - 2.85)	1		0.7846	(0.43 - 1.41)	1
		Antidiabetics	0.9124	(0.56 - 1.47)	1		0.6389	(0.35 - 1.14)	1		Hypolipidemic drugs	1.1759	(0.8 - 1.71)	1		0.9813	(0.76 - 1.25)	1
		Hypolipidemic drugs	1.025	(0.83 - 1.25)	1		0.9828	(0.77 - 1.25)	1		NSAIDs	0.9622	(0.59 - 1.56)	1		1.559	(1.11 - 2.17)	0.212263
		NSAIDs	1.3316	(1.01 - 1.75)	0.807732		1.1799	(0.84 - 1.64)	1		Parkinson's drugs	0.8836	(0.44 - 1.74)	1		0.8368	(0.51 - 1.36)	1
		Parkinson's drugs	0.8698	(0.58 - 1.28)	1		0.9203	(0.56 - 1.48)	1		Diabetes	1.1029	(0.47 - 2.56)	1		1.0955	(0.65 - 1.84)	1
		Diabetes	1.1152	(0.71 - 1.72)	1		1.4454	(0.87 - 2.38)	1		Hypertension	0.6542	(0.43 - 0.98)	1		0.9957	(0.68 - 1.45)	1
		Hypertension	0.8474	(0.64 - 1.11)	1		0.8198	(0.58 - 1.15)	1		Depression	1.833	(1.23 - 2.72)	0.0854775		2.1433	(1.63 - 2.8)	****
		Depression	2.0277	(1.62 - 2.53)	****		2.2034	(1.68 - 2.87)	****		Decreasing BMI	2.1366	(1.41 - 3.21)	*		1.4419	(1.05 - 1.97)	0.425479
		Decreasing BMI	1.6669	(1.3 - 2.13)	**		2.3757	(1.8 - 3.12)	****		Increasing BMI	0.9085	(0.45 - 1.8)	1		1.2767	(0.82 - 1.97)	1
		Increasing BMI	1.1476	(0.79 - 1.65)	1		1.5641	(1.05 - 2.32)	0.581246		Traumatic brain injury	1.4391	(0.97 - 2.12)	1		0.9182	(0.64 - 1.31)	1
		Traumatic brain injury	1.1351	(0.87 - 1.47)	1		1.3895	(1.03 - 1.86)	0.581246		Cardiovascular diseases	0.9857	(0.68 - 1.42)	1		0.987	(0.76 - 1.27)	1
		Cardiovascular diseases	0.9701	(0.78 - 1.19)	1		0.7671	(0.59 - 0.98)	0.639705
		ALL DRUG CLASSES: Sensitivity Analysis
			Clinical Diagnosis				CDRSOB					CDRSOB: Men				CDRSOB: Women
		Covariates	Odds Ratio	95% CIs	FDR p		Odds Ratio	95% CIs	FDR p		Covariates	Odds Ratio	95% CIs	FDR p		Odds Ratio	95% CIs	FDR p
		Age	1.1224	(1.1 - 1.14)	****		1.1443	(1.12 - 1.16)	****		Age	1.1233	(1.09 - 1.15)	****		1.1499	(1.12 - 1.17)	****
		Smoking (years)	0.9996	(0.99 - 1)	1		0.9993	(0.98 - 1)	1		Smoking (years)	0.9998	(0.98 - 1.01)	1		0.9968	(0.98 - 1)	1
		Education (years)	0.9702	(0.92 - 1.01)	1		1.0027	(0.94 - 1.05)	1		Education (years)	1.0184	(0.94 - 1.09)	1		0.9567	(0.91 - 1)	1
		Male	1.1075	(0.83 - 1.46)	1		0.8574	(0.6 - 1.21)	1		African American	0.8256	(0.33 - 2)	1		0.8877	(0.59 - 1.33)	1
		African American	0.7504	(0.49 - 1.12)	1		0.8986	(0.56 - 1.43)	1		American Indian	0	(0 - Inf)	1		0	(0 - Inf)	1
		American Indian	0	(0 - 3.3E+284)	1		0	(0 - Inf)	1		Native Hawian	0	(0 - Inf)	1		0	(0 - Inf)	1
		Native Hawian	0	(0 - Inf)	1		0	(0 - Inf)	1		Asian	0	(0 - Inf)	1		1.4221	(0.55 - 3.66)	1
		Asian	0.1716	(0.02 - 1.24)	1		0.2915	(0.03 - 2.13)	1		Alcohol abuse	1.9111	(0.88 - 4.12)	1		0.3197	(0.07 - 1.35)	1
		Alcohol abuse	0.7816	(0.36 - 1.65)	1		0.8371	(0.32 - 2.16)	1		No hearing impairment	0.9325	(0.57 - 1.52)	1		1.8357	(1.16 - 2.89)	0.167902
		No hearing impairment	1.3768	(0.96 - 1.97)	1		1.2839	(0.83 - 1.97)	1		Anxiolytics	0.5911	(0.32 - 1.06)	1		1.0375	(0.73 - 1.46)	1
		Anxiolytics	1.0701	(0.75 - 1.52)	1		0.9564	(0.61 - 1.49)	1		Anticoagulants	1.6076	(0.81 - 3.15)	1		1.0118	(0.68 - 1.5)	1
		Anticoagulants	0.6201	(0.42 - 0.91)	0.501075		1.1558	(0.7 - 1.88)	1		Antidepressants	1.925	(1.14 - 3.23)	0.314817		1.1312	(0.79 - 1.6)	1
		Antidepressants	1.2389	(0.87 - 1.74)	1		1.2023	(0.78 - 1.83)	1		Antihypertensives	0.9085	(0.49 - 1.65)	1		1.0904	(0.67 - 1.76)	1
		Antihypertensives	1.5205	(0.99 - 2.31)	0.863518		1.2418	(0.74 - 2.08)	1		Antipsychotic	1.1581	(0.24 - 5.44)	1		1.9735	(0.76 - 5.08)	1
		Antipsychotic	1.1098	(0.25 - 4.92)	1		1.3937	(0.26 - 7.3)	1		Antidiabetics	0.5915	(0.19 - 1.78)	1		0.6837	(0.33 - 1.37)	1
		Antidiabetics	1.21	(0.6 - 2.42)	1		0.8275	(0.37 - 1.84)	1		Hypolipidemic drugs	1.207	(0.76 - 1.9)	1		0.9058	(0.67 - 1.21)	1
		Hypolipidemic drugs	1.0104	(0.76 - 1.32)	1		0.9124	(0.65 - 1.27)	1		NSAIDs	0.7136	(0.38 - 1.31)	1		1.4436	(0.96 - 2.15)	1
		NSAIDs	1.5598	(1.07 - 2.27)	0.518612		1.1885	(0.73 - 1.91)	1		Parkinson's drugs	1.6117	(0.76 - 3.4)	1		0.6595	(0.35 - 1.24)	1
		Parkinson's drugs	0.9089	(0.45 - 1.81)	1		1.3269	(0.6 - 2.91)	1		Diabetes	1.4889	(0.54 - 4.05)	1		1.3567	(0.75 - 2.43)	1
		Diabetes	0.9326	(0.5 - 1.73)	1		1.4742	(0.74 - 2.93)	1		Hypertension	0.5053	(0.3 - 0.84)	0.294147		1.0687	(0.67 - 1.68)	1
		Hypertension	0.7619	(0.52 - 1.11)	1		0.7365	(0.45 - 1.18)	1		Depression	1.5836	(0.95 - 2.62)	1		2.6352	(1.91 - 3.63)	****
		Depression	1.9761	(1.46 - 2.65)	***		2.3034	(1.61 - 3.29)	***		Decreasing BMI	2.7725	(1.74 - 4.41)	***		2.2441	(1.58 - 3.16)	***
		Decreasing BMI	1.4005	(1.01 - 1.94)	0.863518		2.2293	(1.55 - 3.19)	***		Increasing BMI	0.8658	(0.35 - 2.08)	1		1.9302	(1.22 - 3.05)	0.116864
		Increasing BMI	0.8408	(0.49 - 1.43)	1		1.2192	(0.68 - 2.16)	1		Traumatic brain injury	1.6422	(1.02 - 2.64)	0.776547		1.2629	(0.85 - 1.85)	1
		Traumatic brain injury	1.0175	(0.71 - 1.45)	1		1.1242	(0.73 - 1.71)	1		Cardiovascular diseases	0.7614	(0.48 - 1.19)	1		0.7703	(0.56 - 1.04)	1
		Cardiovascular diseases	0.9532	(0.72 - 1.25)	1		0.7208	(0.51 - 1)	1
		ANTIHYPERTENSIVES									ANTIHYPERTENSIVES: Stratified by gender
			Clinical Diagnosis				CDRSOB					Clinical Diagnosis: Men				Clinical Diagnosis: Women
		Covariates	Odds Ratio	95% CIs	FDR p		Odds Ratio	95% CIs	FDR p		Covariates	Odds Ratio	95% CIs	FDR p		Odds Ratio	95% CIs	FDR p
		Age	1.1191	(1.1 - 1.13)	****		1.1399	(1.12 - 1.15)	****		Age	1.1071	(1.08 - 1.13)	****		1.1271	(1.11 - 1.14)	****
		Smoking (years)	0.9984	(0.99 - 1)	1		0.9975	(0.99 - 1)	1		Smoking (years)	1.0001	(0.98 - 1.01)	1		0.9973	(0.98 - 1)	1
		Education (years)	0.9595	(0.92 - 0.99)	0.279042		0.9719	(0.93 - 1.01)	1		Education (years)	0.9629	(0.9 - 1.01)	1		0.9595	(0.92 - 0.99)	0.622278
		Male	1.0508	(0.83 - 1.32)	1		1.0183	(0.77 - 1.34)	1		African American	0.5929	(0.27 - 1.26)	1		0.8921	(0.63 - 1.25)	1
		African American	0.832	(0.61 - 1.13)	1		0.859	(0.59 - 1.23)	1		American Indian	0	(0 - Inf)	1		0	(0 - 6.9E+231)	1
		American Indian	0	(0 - 2.4E+220)	1		0	(0 - 2E+286)	1		Native Hawian	0	(0 - Inf)	1		0	(0 - Inf)	1
		Native Hawian	0	(0 - Inf)	1		0	(0 - Inf)	1		Asian	0	(0 - Inf)	1		0.9727	(0.41 - 2.27)	1
		Asian	0.6024	(0.26 - 1.38)	1		0.805	(0.32 - 2.01)	1		Alcohol abuse	0.9116	(0.43 - 1.91)	1		0.5185	(0.2 - 1.32)	1
		Alcohol abuse	0.7332	(0.41 - 1.29)	1		0.9627	(0.5 - 1.84)	1		No hearing impairment	0.8474	(0.57 - 1.25)	1		1.6562	(1.12 - 2.43)	0.231089
		No hearing impairment	1.1993	(0.91 - 1.56)	1		1.3627	(0.98 - 1.89)	1		Antiadrenergics	0.9862	(0.69 - 1.39)	1		1.1406	(0.61 - 2.1)	1
		Antiadrenergics	0.9903	(0.73 - 1.33)	1		0.8223	(0.55 - 1.21)	1		ACE inhibitors	1.0352	(0.68 - 1.56)	1		1.2041	(0.9 - 1.6)	1
		ACE inhibitors	1.1174	(0.88 - 1.41)	1		1.2879	(0.96 - 1.71)	1		Angiotensin II inhibitor	1.3096	(0.83 - 2.05)	1		0.618	(0.44 - 0.85)	0.120831
		Angiotensin II inhibitor	0.784	(0.6 - 1.01)	1		0.7862	(0.56 - 1.08)	1		Beta blockers	0.9163	(0.62 - 1.35)	1		1.0731	(0.82 - 1.39)	1
		Beta blockers	1.034	(0.83 - 1.28)	1		0.9005	(0.68 - 1.17)	1		Ca channel blockers	1.27	(0.84 - 1.9)	1		1.0006	(0.76 - 1.31)	1
		Ca channel blockers	1.0755	(0.85 - 1.34)	1		1.0499	(0.79 - 1.38)	1		Diuretics	0.8657	(0.57 - 1.29)	1		0.8511	(0.64 - 1.11)	1
		Diuretics	0.8781	(0.7 - 1.09)	1		0.8968	(0.68 - 1.18)	1		Combination therapy	0.4881	(0.23 - 1.03)	1		1.2404	(0.89 - 1.72)	1
		Combination therapy	1.0362	(0.77 - 1.38)	1		1.2061	(0.84 - 1.71)	1		Vasodilators	1.3228	(0.69 - 2.5)	1		0.7471	(0.4 - 1.37)	1
		Vasodilators	0.9233	(0.59 - 1.42)	1		0.8909	(0.52 - 1.51)	1		Diabetes	1.2734	(0.8 - 2.01)	1		1.0059	(0.7 - 1.42)	1
		Diabetes	1.0887	(0.82 - 1.43)	1		1.1104	(0.79 - 1.55)	1		Hypertension	0.6848	(0.43 - 1.07)	1		1.2574	(0.89 - 1.75)	1
		Hypertension	1.0284	(0.78 - 1.34)	1		0.8962	(0.64 - 1.23)	1		Depression	2.0715	(1.45 - 2.95)	**		2.3407	(1.83 - 2.97)	****
		Depression	2.2176	(1.81 - 2.7)	****		2.4918	(1.96 - 3.15)	****		Decreasing BMI	2.1118	(1.4 - 3.18)	**		1.4778	(1.07 - 2.02)	0.268244
		Decreasing BMI	1.6588	(1.29 - 2.12)	**		2.3581	(1.79 - 3.1)	****		Increasing BMI	0.8943	(0.44 - 1.77)	1		1.2703	(0.82 - 1.95)	1
		Increasing BMI	1.1337	(0.78 - 1.63)	1		1.5515	(1.04 - 2.3)	0.572394		Traumatic brain injury	1.4177	(0.95 - 2.09)	1		0.9352	(0.65 - 1.33)	1
		Traumatic brain injury	1.1349	(0.87 - 1.47)	1		1.411	(1.05 - 1.89)	0.534234		Cardiovascular diseases	0.952	(0.65 - 1.38)	1		1.024	(0.79 - 1.32)	1
		Cardiovascular diseases	0.9916	(0.8 - 1.22)	1		0.8498	(0.66 - 1.09)	1
		ANTIHYPERTENSIVES: Sensitivity Analysis
			Clinical Diagnosis				CDRSOB					CDRSOB: Men				CDRSOB: Women
		Covariates	Odds Ratio	95% CIs	FDR p		Odds Ratio	95% CIs	FDR p		Covariates	Odds Ratio	95% CIs	FDR p		Odds Ratio	95% CIs	FDR p
		Age	1.1233	(1.1 - 1.14)	****		1.1467	(1.12 - 1.16)	****		Age	1.1203	(1.09 - 1.15)	****		1.1515	(1.13 - 1.17)	****
		Smoking (years)	1	(0.99 - 1)	1		0.9983	(0.98 - 1)	1		Smoking (years)	0.9996	(0.98 - 1.01)	1		0.9969	(0.98 - 1)	1
		Education (years)	0.9535	(0.91 - 0.99)	0.500845		0.9809	(0.93 - 1.03)	1		Education (years)	1.0111	(0.94 - 1.08)	1		0.9548	(0.9 - 1)	0.779358
		Male	1.1001	(0.83 - 1.45)	1		1.0303	(0.73 - 1.44)	1		African American	0.7442	(0.31 - 1.78)	1		0.8584	(0.57 - 1.28)	1
		African American	0.6531	(0.43 - 0.98)	0.789903		0.6013	(0.36 - 0.99)	0.900566		American Indian	0	(0 - Inf)	1		0	(0 - 5.1E+306)	1
		American Indian	0	(0 - 8.2E+254)	1		0	(0 - Inf)	1		Native Hawian	0	(0 - Inf)	1		0	(0 - Inf)	1
		Native Hawian	0	(0 - Inf)	1		0	(0 - Inf)	1		Asian	0	(0 - Inf)	1		1.3858	(0.54 - 3.55)	1
		Asian	0.2639	(0.06 - 1.08)	1		0.3874	(0.09 - 1.6)	1		Alcohol abuse	1.9229	(0.89 - 4.14)	1		0.2865	(0.06 - 1.22)	0.928382
		Alcohol abuse	1.0805	(0.57 - 2.03)	1		1.0426	(0.46 - 2.35)	1		No hearing impairment	0.9679	(0.59 - 1.58)	1		1.8894	(1.19 - 2.99)	0.120891
		No hearing impairment	1.2944	(0.92 - 1.8)	1		1.4181	(0.94 - 2.12)	1		Antiadrenergics	0.9175	(0.59 - 1.42)	1		0.8752	(0.38 - 1.99)	1
		Antiadrenergics	1.0039	(0.66 - 1.5)	1		0.9809	(0.58 - 1.63)	1		ACE inhibitors	0.9216	(0.54 - 1.57)	1		1.5422	(1.09 - 2.16)	0.190308
		ACE inhibitors	1.1776	(0.85 - 1.62)	1		1.154	(0.77 - 1.72)	1		Angiotensin II inhibitor	1.0238	(0.56 - 1.86)	1		0.6946	(0.47 - 1.02)	0.779358
		Angiotensin II inhibitor	0.7462	(0.51 - 1.08)	1		0.7286	(0.45 - 1.16)	1		Beta blockers	0.901	(0.55 - 1.46)	1		0.8745	(0.63 - 1.2)	1
		Beta blockers	1.0486	(0.78 - 1.39)	1		0.9309	(0.65 - 1.32)	1		Ca channel blockers	1.039	(0.61 - 1.75)	1		1.0469	(0.75 - 1.45)	1
		Ca channel blockers	1.037	(0.76 - 1.41)	1		1.2181	(0.84 - 1.76)	1		Diuretics	1.0253	(0.61 - 1.7)	1		0.8441	(0.6 - 1.17)	1
		Diuretics	0.986	(0.73 - 1.33)	1		0.7175	(0.48 - 1.05)	1		Combination therapy	0.7852	(0.34 - 1.79)	1		1.3259	(0.88 - 1.97)	1
		Combination therapy	0.9322	(0.56 - 1.53)	1		0.9682	(0.5 - 1.86)	1		Vasodilators	0.9816	(0.4 - 2.38)	1		0.8618	(0.43 - 1.7)	1
		Vasodilators	1.4803	(0.77 - 2.83)	1		0.5635	(0.19 - 1.63)	1		Diabetes	1.0843	(0.58 - 1.99)	1		1.0904	(0.72 - 1.64)	1
		Diabetes	1.1802	(0.83 - 1.66)	1		1.3542	(0.88 - 2.06)	1		Hypertension	0.5665	(0.32 - 0.98)	1		1.1352	(0.75 - 1.69)	1
		Hypertension	0.9816	(0.71 - 1.35)	1		0.9264	(0.62 - 1.37)	1		Depression	1.8818	(1.2 - 2.93)	0.15708		2.9094	(2.18 - 3.87)	****
		Depression	2.115	(1.66 - 2.69)	****		2.1255	(1.58 - 2.84)	****		Decreasing BMI	2.6461	(1.66 - 4.2)	**		2.2991	(1.62 - 3.24)	****
		Decreasing BMI	1.6294	(1.21 - 2.19)	*		2.2554	(1.61 - 3.15)	****		Increasing BMI	0.8169	(0.34 - 1.96)	1		1.9701	(1.24 - 3.1)	0.0815607
		Increasing BMI	1.29	(0.84 - 1.97)	1		1.9125	(1.21 - 3.02)	0.13022		Traumatic brain injury	1.5822	(0.98 - 2.53)	1		1.3253	(0.9 - 1.94)	1
		Traumatic brain injury	1.1407	(0.83 - 1.56)	1		1.303	(0.9 - 1.88)	1		Cardiovascular diseases	0.8538	(0.54 - 1.34)	1		0.8478	(0.62 - 1.15)	1
		Cardiovascular diseases	0.9064	(0.69 - 1.17)	1		0.8669	(0.63 - 1.18)	1
		NSAIDs									NSAIDs: Stratified by gender
			Clinical Diagnosis				CDRSOB					Clinical Diagnosis: Men				Clinical Diagnosis: Women
		Covariates	Odds Ratio	95% CIs	FDR p		Odds Ratio	95% CIs	FDR p		Covariates	Odds Ratio	95% CIs	FDR p		Odds Ratio	95% CIs	FDR p
		Age	1.1198	(1.1 - 1.13)	****		1.1391	(1.12 - 1.15)	****		Age	1.1056	(1.08 - 1.12)	****		1.1274	(1.11 - 1.14)	****
		Smoking (years)	0.9985	(0.99 - 1)	1		0.9975	(0.99 - 1)	1		Smoking (years)	1.0001	(0.98 - 1.01)	1		0.9979	(0.99 - 1)	1
		Education (years)	0.9596	(0.92 - 0.99)	0.237504		0.9748	(0.93 - 1.01)	1		Education (years)	0.9676	(0.91 - 1.02)	1		0.9592	(0.92 - 0.99)	0.505247
		Male	1.0704	(0.86 - 1.31)	1		0.9649	(0.74 - 1.24)	1		African American	0.5868	(0.27 - 1.25)	1		0.9263	(0.65 - 1.3)	1
		African American	0.8521	(0.62 - 1.15)	1		0.8807	(0.61 - 1.26)	1		American Indian	0	(0 - Inf)	1		0	(0 - 6.5E+233)	1
		American Indian	0	(0 - 2.5E+220)	1		0	(0 - 4.6E+290)	1		Native Hawian	0	(0 - Inf)	1		0	(0 - Inf)	1
		Native Hawian	0	(0 - Inf)	1		0	(0 - Inf)	1		Asian	0	(0 - Inf)	1		0.9799	(0.41 - 2.3)	1
		Asian	0.6047	(0.26 - 1.38)	1		0.8066	(0.32 - 2.01)	1		Alcohol abuse	0.9316	(0.44 - 1.94)	1		0.5219	(0.2 - 1.32)	1
		Alcohol abuse	0.7399	(0.41 - 1.3)	1		0.9637	(0.5 - 1.84)	1		No hearing impairment	0.852	(0.57 - 1.25)	1		1.6562	(1.12 - 2.42)	0.189468
		No hearing impairment	1.2095	(0.92 - 1.58)	1		1.3364	(0.96 - 1.85)	0.847503		Diabetes	1.2988	(0.82 - 2.03)	1		0.9369	(0.66 - 1.32)	1
		Diabetes	1.0631	(0.8 - 1.39)	1		1.0822	(0.77 - 1.5)	1		Hypertension	0.7434	(0.52 - 1.05)	1		1.1353	(0.86 - 1.49)	1
		Hypertension	0.9852	(0.79 - 1.22)	1		0.8643	(0.67 - 1.11)	1		Depression	2.0569	(1.44 - 2.93)	**		2.2418	(1.76 - 2.85)	****
		Depression	2.1753	(1.78 - 2.65)	****		2.4204	(1.91 - 3.06)	****		Decreasing BMI	2.1203	(1.4 - 3.19)	**		1.4399	(1.05 - 1.97)	0.353673
		Decreasing BMI	1.6465	(1.28 - 2.1)	**		2.3223	(1.76 - 3.05)	****		Increasing BMI	0.9081	(0.45 - 1.8)	1		1.2391	(0.8 - 1.91)	1
		Increasing BMI	1.1253	(0.78 - 1.61)	1		1.5041	(1.01 - 2.23)	0.511547		Traumatic brain injury	1.4053	(0.95 - 2.07)	1		0.9109	(0.63 - 1.3)	1
		Traumatic brain injury	1.1248	(0.86 - 1.45)	1		1.3916	(1.03 - 1.86)	0.454708		Cardiovascular diseases	0.9924	(0.69 - 1.41)	1		0.9832	(0.76 - 1.25)	1
		Cardiovascular diseases	0.9669	(0.79 - 1.18)	1		0.7783	(0.61 - 0.99)	0.511547		Salicylates	0.8364	(0.59 - 1.17)	1		1.1839	(0.93 - 1.5)	1
		Salicylates	1.0675	(0.87 - 1.29)	1		1.3115	(1.03 - 1.66)	0.454708		Propionic acid derivatives	1.2415	(0.79 - 1.94)	1		1.1161	(0.83 - 1.5)	1
		Propionic acid derivatives	1.1441	(0.89 - 1.46)	1		1.0767	(0.8 - 1.44)	1		Oxicam	0.6092	(0.18 - 1.98)	1		0.7791	(0.43 - 1.4)	1
		Oxicam	0.7548	(0.44 - 1.27)	1		0.8994	(0.49 - 1.64)	1		COX-2 inhibitors	0.3267	(0.07 - 1.35)	1		1.9236	(1.22 - 3.01)	0.112277
		COX-2 inhibitors	1.4153	(0.93 - 2.14)	1		1.0823	(0.62 - 1.88)	1		Acetic acid derivatives	1.3925	(0.66 - 2.92)	1		1.4485	(0.91 - 2.28)	1
		Acetic acid derivatives	1.4267	(0.96 - 2.09)	1		1.3967	(0.87 - 2.21)	1
		NSAIDs: Sensitivity Analysis
			Clinical Diagnosis				CDRSOB					CDRSOB: Men				CDRSOB: Women
		Covariates	Odds Ratio	95% CIs	FDR p		Odds Ratio	95% CIs	FDR p		Covariates	Odds Ratio	95% CIs	FDR p		Odds Ratio	95% CIs	FDR p
		Age	1.1165	(1.1 - 1.13)	****		1.1325	(1.11 - 1.15)	****		Age	1.1194	(1.08 - 1.15)	****		1.1503	(1.12 - 1.17)	****
		Smoking (years)	0.9966	(0.98 - 1)	1		0.9971	(0.98 - 1)	1		Smoking (years)	0.9992	(0.98 - 1.01)	1		0.9974	(0.98 - 1)	1
		Education (years)	0.9585	(0.92 - 0.99)	0.515607		0.9848	(0.93 - 1.03)	1		Education (years)	1.0133	(0.94 - 1.08)	1		0.9558	(0.9 - 1)	0.728206
		Male	1.1588	(0.91 - 1.46)	1		0.975	(0.73 - 1.3)	1		African American	0.7562	(0.31 - 1.81)	1		0.8778	(0.58 - 1.31)	1
		African American	0.8417	(0.58 - 1.2)	1		0.9335	(0.61 - 1.41)	1		American Indian	0	(0 - Inf)	1		0	(0 - Inf)	1
		American Indian	0	(0 - 3.9E+263)	1		0	(0 - Inf)	1		Native Hawian	0	(0 - Inf)	1		0	(0 - Inf)	1
		Native Hawian	0	(0 - Inf)	1		0	(0 - Inf)	1		Asian	0	(0 - Inf)	1		1.422	(0.55 - 3.64)	1
		Asian	0.5213	(0.18 - 1.43)	1		0.8162	(0.29 - 2.28)	1		Alcohol abuse	1.9214	(0.89 - 4.12)	1		0.2969	(0.06 - 1.26)	0.767822
		Alcohol abuse	0.8693	(0.45 - 1.65)	1		0.9171	(0.41 - 2.04)	1		No hearing impairment	0.9676	(0.59 - 1.57)	1		1.7922	(1.13 - 2.82)	0.183726
		No hearing impairment	1.3166	(0.95 - 1.8)	1		1.3622	(0.92 - 1.99)	1		Diabetes	1.061	(0.58 - 1.93)	1		1.0549	(0.7 - 1.57)	1
		Diabetes	1.0842	(0.79 - 1.48)	1		1.0714	(0.73 - 1.57)	1		Hypertension	0.5279	(0.34 - 0.8)	0.0842078		1.0949	(0.79 - 1.5)	1
		Hypertension	1.0096	(0.79 - 1.28)	1		0.8983	(0.67 - 1.19)	1		Depression	1.8841	(1.21 - 2.93)	0.0937769		2.7619	(2.07 - 3.67)	****
		Depression	2.2488	(1.79 - 2.82)	****		2.5112	(1.91 - 3.29)	****		Decreasing BMI	2.6476	(1.66 - 4.19)	**		2.2396	(1.58 - 3.16)	***
		Decreasing BMI	1.4444	(1.07 - 1.93)	0.362684		2.4005	(1.75 - 3.27)	****		Increasing BMI	0.8333	(0.34 - 1.99)	1		1.8741	(1.18 - 2.96)	0.139708
		Increasing BMI	1.1244	(0.74 - 1.7)	1		1.6671	(1.06 - 2.6)	0.511547		Traumatic brain injury	1.5892	(0.99 - 2.54)	0.837485		1.2764	(0.86 - 1.87)	1
		Traumatic brain injury	1.054	(0.77 - 1.43)	1		1.1751	(0.81 - 1.68)	1		Cardiovascular diseases	0.8185	(0.53 - 1.25)	1		0.7726	(0.57 - 1.03)	0.729801
		Cardiovascular diseases	1.0569	(0.83 - 1.33)	1		0.8483	(0.64 - 1.11)	1		Salicylates	1.1251	(0.72 - 1.73)	1		1.3532	(1.01 - 1.8)	0.427601
		Salicylates	1.0361	(0.82 - 1.29)	1		1.2304	(0.94 - 1.61)	1		Propionic acid derivatives	1.0501	(0.6 - 1.83)	1		1.101	(0.77 - 1.56)	1
		Propionic acid derivatives	1.1921	(0.84 - 1.68)	1		1.3841	(0.94 - 2.02)	1		Oxicam	0.6992	(0.16 - 2.97)	1		0.9355	(0.47 - 1.84)	1
		Oxicam	0.5325	(0.19 - 1.46)	1		0.7867	(0.28 - 2.19)	1		COX-2 inhibitors	0.7288	(0.22 - 2.4)	1		1.2297	(0.64 - 2.33)	1
		COX-2 inhibitors	1.5206	(0.83 - 2.75)	1		1.3379	(0.63 - 2.82)	1		Acetic acid derivatives	0.6881	(0.2 - 2.3)	1		1.714	(1.03 - 2.84)	0.427601
		Acetic acid derivatives	1.3574	(0.74 - 2.46)	1		0.7104	(0.28 - 1.79)	1
		ANTIDIABETICS									ANTIDIABETICS: Stratified by gender
			Clinical Diagnosis				CDRSOB					Clinical Diagnosis: Men				Clinical Diagnosis: Women
		Covariates	Odds Ratio	95% CIs	FDR p		Odds Ratio	95% CIs	FDR p		Covariates	Odds Ratio	95% CIs	FDR p		Odds Ratio	95% CIs	FDR p
		Age	1.1192	(1.1 - 1.13)	****		1.1396	(1.12 - 1.15)	****		Age	1.1097	(1.08 - 1.13)	****		1.1243	(1.1 - 1.14)	****
		Smoking (years)	0.9986	(0.99 - 1)	1		0.9973	(0.99 - 1)	1		Smoking (years)	1.0001	(0.98 - 1.01)	1		0.998	(0.99 - 1)	1
		Education (years)	0.9602	(0.92 - 0.99)	0.346729		0.9743	(0.93 - 1.01)	1		Education (years)	0.9654	(0.91 - 1.02)	1		0.9593	(0.92 - 0.99)	0.807732
		Male	1.0574	(0.85 - 1.3)	1		0.9805	(0.76 - 1.26)	1		African American	0.6184	(0.29 - 1.31)	1		0.91	(0.64 - 1.27)	1
		African American	0.8509	(0.62 - 1.15)	1		0.8851	(0.61 - 1.27)	1		American Indian	0	(0 - Inf)	1		0	(0 - Inf)	1
		American Indian	0	(0 - 7E+221)	1		0	(0 - 5.3E+289)	1		Native Hawian	0	(0 - Inf)	1		0	(0 - Inf)	1
		Native Hawian	0	(0 - Inf)	1		0	(0 - Inf)	1		Asian	0	(0 - Inf)	1		0.9453	(0.4 - 2.21)	1
		Asian	0.5672	(0.24 - 1.3)	1		0.7371	(0.29 - 1.84)	1		Alcohol abuse	0.9046	(0.43 - 1.89)	1		0.5461	(0.21 - 1.38)	1
		Alcohol abuse	0.7477	(0.42 - 1.31)	1		0.9822	(0.51 - 1.87)	1		No hearing impairment	0.8645	(0.58 - 1.28)	1		1.6621	(1.13 - 2.43)	0.310666
		No hearing impairment	1.2139	(0.92 - 1.58)	1		1.3522	(0.97 - 1.87)	1		Diabetes	0.8033	(0.36 - 1.75)	1		1.0276	(0.63 - 1.66)	1
		Diabetes	0.9699	(0.64 - 1.45)	1		1.1514	(0.71 - 1.86)	1		Hypertension	0.7024	(0.49 - 0.99)	1		1.1805	(0.9 - 1.54)	1
		Hypertension	0.9906	(0.8 - 1.22)	1		0.8908	(0.69 - 1.14)	1		Depression	2.0888	(1.46 - 2.97)	**		2.2847	(1.79 - 2.9)	****
		Depression	2.1806	(1.78 - 2.65)	****		2.4395	(1.92 - 3.08)	****		Decreasing BMI	2.1243	(1.41 - 3.19)	**		1.4512	(1.06 - 1.98)	0.50358
		Decreasing BMI	1.6709	(1.3 - 2.13)	**		2.3959	(1.82 - 3.15)	****		Increasing BMI	0.8597	(0.43 - 1.71)	1		1.2969	(0.84 - 1.99)	1
		Increasing BMI	1.1319	(0.78 - 1.62)	1		1.5803	(1.06 - 2.34)	0.508536		Traumatic brain injury	1.4206	(0.96 - 2.09)	1		0.9098	(0.63 - 1.3)	1
		Traumatic brain injury	1.1323	(0.87 - 1.46)	1		1.4037	(1.04 - 1.88)	0.508536		Cardiovascular diseases	0.9641	(0.68 - 1.36)	1		1.0032	(0.78 - 1.28)	1
		Cardiovascular diseases	0.9817	(0.8 - 1.19)	1		0.8123	(0.63 - 1.03)	1		Sulfonylureas	0.6112	(0.22 - 1.64)	1		1.1647	(0.55 - 2.44)	1
		Sulfonylureas	0.9178	(0.51 - 1.64)	1		0.4833	(0.21 - 1.11)	1		Thiazolidinediones	2.2653	(0.69 - 7.35)	1		2.5712	(1 - 6.57)	0.811741
		Thiazolidinediones	2.2972	(1.13 - 4.66)	0.451798		2.6845	(1.05 - 6.81)	0.661937		Combination	1.7006	(0.34 - 8.26)	1		0	(0 - Inf)	1
		Combination	0.9048	(0.25 - 3.26)	1		0.7863	(0.15 - 3.88)	1		SGLT2 inhibitors	0.919	(0.08 - 10.13)	1		0	(0 - Inf)	1
		SGLT2 inhibitors	0.7694	(0.09 - 6.33)	1		2.1213	(0.24 - 18.48)	1		DPP-4 inhibitors	1.112	(0.28 - 4.39)	1		1.0826	(0.38 - 3.01)	1
		DPP-4 inhibitors	0.9676	(0.42 - 2.19)	1		0.6525	(0.2 - 2.04)	1		Insulin	1.3356	(0.48 - 3.67)	1		0.7863	(0.31 - 1.95)	1
		Insulin	0.9764	(0.5 - 1.88)	1		0.8717	(0.36 - 2.08)	1		Metformin	1.8993	(0.82 - 4.34)	1		0.8129	(0.44 - 1.47)	1
		Metformin	1.098	(0.68 - 1.76)	1		1.1738	(0.65 - 2.09)	1		α glucosidase inhibitors	4.4456	(0.39 - 50.1)	1		0	(0 - Inf)	1
		α glucosidase inhibitors	1.7183	(0.19 - 15.51)	1		0	(0 - Inf)	1		Incretin mimetics	1.115	(0.11 - 11.18)	1		1.0312	(0.12 - 8.25)	1
		Incretin mimetics	1.1466	(0.25 - 5.07)	1		0.6743	(0.07 - 5.8)	1		Meglitinides	0	(0 - Inf)	1		0	(0 - Inf)	1
		Meglitinides	0	(0 - Inf)	1		0	(0 - Inf)	1
		ANTIDIABETICS: Sensitivity Analysis
			Clinical Diagnosis				CDRSOB					CDRSOB: Men				CDRSOB: Women
		Covariates	Odds Ratio	95% CIs	FDR p		Odds Ratio	95% CIs	FDR p		Covariates	Odds Ratio	95% CIs	FDR p		Odds Ratio	95% CIs	FDR p
		Age	1.1203	(1.1 - 1.13)	****		1.1416	(1.12 - 1.15)	****		Age	1.1231	(1.09 - 1.15)	****		1.1492	(1.12 - 1.17)	****
		Smoking (years)	0.9977	(0.99 - 1)	1		0.9973	(0.98 - 1)	1		Smoking (years)	0.9999	(0.98 - 1.01)	1		0.9973	(0.98 - 1)	1
		Education (years)	0.9584	(0.92 - 0.99)	0.235355		0.9735	(0.93 - 1.01)	1		Education (years)	1.0156	(0.94 - 1.08)	1		0.9576	(0.91 - 1)	1
		Male	1.0657	(0.86 - 1.31)	1		1.0086	(0.78 - 1.3)	1		African American	0.7707	(0.32 - 1.85)	1		0.8999	(0.6 - 1.34)	1
		African American	0.8817	(0.64 - 1.2)	1		0.916	(0.63 - 1.32)	1		American Indian	0	(0 - Inf)	1		0	(0 - Inf)	1
		American Indian	0	(0 - 9.6E+233)	1		0	(0 - Inf)	1		Native Hawian	0	(0 - Inf)	1		0	(0 - Inf)	1
		Native Hawian	0	(0 - Inf)	1		0	(0 - Inf)	1		Asian	0	(0 - Inf)	1		1.3152	(0.51 - 3.36)	1
		Asian	0.5638	(0.24 - 1.3)	1		0.7755	(0.3 - 1.95)	1		Alcohol abuse	1.8864	(0.86 - 4.09)	1		0.3053	(0.07 - 1.29)	1
		Alcohol abuse	0.8052	(0.45 - 1.42)	1		1.0694	(0.55 - 2.05)	1		No hearing impairment	0.952	(0.58 - 1.55)	1		1.8443	(1.16 - 2.9)	0.168361
		No hearing impairment	1.1835	(0.9 - 1.55)	1		1.3488	(0.96 - 1.87)	1		Diabetes	1.0291	(0.37 - 2.84)	1		1.1622	(0.66 - 2.02)	1
		Diabetes	0.9583	(0.61 - 1.48)	1		1.2077	(0.72 - 2)	1		Hypertension	0.5177	(0.33 - 0.79)	0.0768314		1.1379	(0.82 - 1.56)	1
		Hypertension	0.9972	(0.8 - 1.23)	1		0.8816	(0.68 - 1.13)	1		Depression	1.885	(1.2 - 2.93)	0.127774		2.8135	(2.11 - 3.74)	****
		Depression	2.2476	(1.83 - 2.74)	****		2.5317	(1.99 - 3.22)	****		Decreasing BMI	2.6078	(1.64 - 4.14)	**		2.3154	(1.64 - 3.26)	****
		Decreasing BMI	1.7322	(1.35 - 2.22)	***		2.514	(1.9 - 3.31)	****		Increasing BMI	0.8314	(0.34 - 1.99)	1		1.9998	(1.26 - 3.15)	0.0726558
		Increasing BMI	1.1942	(0.82 - 1.72)	1		1.6089	(1.07 - 2.4)	0.551614		Traumatic brain injury	1.5948	(0.99 - 2.56)	1		1.2841	(0.87 - 1.88)	1
		Traumatic brain injury	1.0828	(0.82 - 1.41)	1		1.2765	(0.93 - 1.73)	1		Cardiovascular diseases	0.8432	(0.54 - 1.29)	1		0.8057	(0.6 - 1.08)	1
		Cardiovascular diseases	0.9754	(0.79 - 1.19)	1		0.8029	(0.62 - 1.02)	1		Sulfonylureas	0.3298	(0.06 - 1.59)	1		0.5679	(0.2 - 1.57)	1
		Sulfonylureas	0.8655	(0.41 - 1.82)	1		0.3926	(0.12 - 1.24)	1		Thiazolidinediones	1.585	(0.23 - 10.8)	1		3.685	(1.16 - 11.65)	0.440946
		Thiazolidinediones	3.2919	(1.39 - 7.75)	0.168111		2.8528	(0.85 - 9.51)	1		Combination	3.6517	(0.4 - 33.3)	1		0	(0 - Inf)	1
		Combination	0.6089	(0.06 - 5.32)	1		0	(0 - Inf)	1		SGLT2 inhibitors	1.5314	(0.09 - 25.89)	1		0	(0 - Inf)	1
		SGLT2 inhibitors	0	(0 - Inf)	1		0	(0 - Inf)	1		DPP-4 inhibitors	0.4991	(0.04 - 5)	1		0.8001	(0.21 - 2.98)	1
		DPP-4 inhibitors	0.3795	(0.08 - 1.76)	1		1.0285	(0.21 - 4.96)	1		Insulin	1.2409	(0.3 - 5.08)	1		0.611	(0.18 - 2.03)	1
		Insulin	0.8182	(0.34 - 1.96)	1		0.8709	(0.28 - 2.67)	1		Metformin	1.2016	(0.39 - 3.67)	1		1.187	(0.59 - 2.37)	1
		Metformin	1.3553	(0.79 - 2.32)	1		1.0903	(0.55 - 2.15)	1		α glucosidase inhibitors	0	(0 - Inf)	1		0	(0 - Inf)	1
		α glucosidase inhibitors	0	(0 - Inf)	1		0	(0 - Inf)	1		Incretin mimetics	2.6849	(0.19 - 36.11)	1		0	(0 - Inf)	1
		Incretin mimetics	1.205	(0.14 - 9.98)	1		2.5099	(0.27 - 22.93)	1		Meglitinides	0	(0 - Inf)	1		0	(0 - Inf)	1
		Meglitinides	0	(0 - Inf)	1		0	(0 - Inf)	1
		PARKINSON'S DISEASE DRUGS									PARKINSON'S DISEASE DRUGS: Stratified by gender
			Clinical Diagnosis				CDRSOB					Clinical Diagnosis: Men				Clinical Diagnosis: Women
		Covariates	Odds Ratio	95% CIs	FDR p		Odds Ratio	95% CIs	FDR p		Covariates	Odds Ratio	95% CIs	FDR p		Odds Ratio	95% CIs	FDR p
		Age	1.1179	(1.1 - 1.13)	****		1.1378	(1.12 - 1.15)	****		Age	1.1056	(1.08 - 1.12)	****		1.1246	(1.1 - 1.14)	****
		Smoking (years)	0.9988	(0.99 - 1)	1		0.9979	(0.99 - 1)	1		Smoking (years)	1.0003	(0.99 - 1.01)	1		0.998	(0.99 - 1)	1
		Education (years)	0.96	(0.92 - 0.99)	0.270549		0.9742	(0.93 - 1.01)	1		Education (years)	0.9657	(0.91 - 1.02)	1		0.9594	(0.92 - 0.99)	0.652831
		Male	1.0732	(0.87 - 1.32)	1		0.9729	(0.75 - 1.25)	1		African American	0.5923	(0.27 - 1.26)	1		0.8874	(0.63 - 1.24)	1
		African American	0.8319	(0.61 - 1.12)	1		0.8688	(0.6 - 1.24)	1		American Indian	0	(0 - Inf)	1		0	(0 - Inf)	1
		American Indian	0	(0 - 1.4E+222)	1		0	(0 - 8.2E+290)	1		Native Hawian	0	(0 - Inf)	1		0	(0 - Inf)	1
		Native Hawian	0	(0 - Inf)	1		0	(0 - Inf)	1		Asian	0	(0 - Inf)	1		0.9359	(0.39 - 2.19)	1
		Asian	0.5887	(0.25 - 1.35)	1		0.7728	(0.3 - 1.93)	1		Alcohol abuse	0.9278	(0.44 - 1.93)	1		0.5401	(0.21 - 1.36)	1
		Alcohol abuse	0.7487	(0.42 - 1.32)	1		0.9738	(0.51 - 1.85)	1		No hearing impairment	0.8474	(0.57 - 1.25)	1		1.6556	(1.12 - 2.42)	0.26254
		No hearing impairment	1.2072	(0.92 - 1.57)	1		1.3412	(0.96 - 1.86)	0.917936		Diabetes	1.3332	(0.84 - 2.09)	1		0.9453	(0.67 - 1.33)	1
		Diabetes	1.0667	(0.81 - 1.4)	1		1.1013	(0.79 - 1.53)	1		Hypertension	0.716	(0.5 - 1.01)	1		1.1846	(0.9 - 1.55)	1
		Hypertension	0.9976	(0.8 - 1.23)	1		0.8958	(0.69 - 1.15)	1		Depression	2.1045	(1.47 - 3)	**		2.2713	(1.78 - 2.88)	****
		Depression	2.1943	(1.8 - 2.67)	****		2.4333	(1.92 - 3.08)	****		Decreasing BMI	2.0927	(1.39 - 3.15)	*		1.4457	(1.05 - 1.97)	0.428319
		Decreasing BMI	1.6496	(1.28 - 2.11)	**		2.3533	(1.78 - 3.09)	****		Increasing BMI	0.8964	(0.45 - 1.77)	1		1.278	(0.82 - 1.97)	1
		Increasing BMI	1.1373	(0.79 - 1.63)	1		1.5531	(1.04 - 2.3)	0.505026		Traumatic brain injury	1.3963	(0.94 - 2.06)	1		0.9244	(0.64 - 1.32)	1
		Traumatic brain injury	1.1308	(0.87 - 1.46)	1		1.4179	(1.05 - 1.9)	0.433738		Cardiovascular diseases	0.9696	(0.68 - 1.37)	1		1.0112	(0.79 - 1.28)	1
		Cardiovascular diseases	0.9841	(0.8 - 1.2)	1		0.8096	(0.63 - 1.03)	0.917936		Parkinson's Disease	0.9666	(0.14 - 6.57)	1		1.6324	(0.36 - 7.26)	1
		Parkinson's Disease	1.2267	(0.37 - 4)	1		2.812	(0.93 - 8.48)	0.917936		Levodopa	0.4882	(0.07 - 3.07)	1		0.8483	(0.22 - 3.14)	1
		Levodopa	0.6613	(0.22 - 1.92)	1		0.7128	(0.23 - 2.18)	1		Dopamine receptor agonists	0.8393	(0.24 - 2.86)	1		0.8318	(0.34 - 2)	1
		Dopamine receptor agonists	0.8801	(0.43 - 1.78)	1		0.8897	(0.36 - 2.14)	1		Anticholinergics	1.8633	(0.87 - 3.96)	1		1.0732	(0.66 - 1.72)	1
		Anticholinergics	1.2429	(0.83 - 1.85)	1		1.0279	(0.61 - 1.72)	1		COMT inhibitors	0	(0 - Inf)	1		0	(0 - Inf)	1
		COMT inhibitors	0	(0 - Inf)	1		0	(0 - Inf)	1		MAO-B inhibitors	1.5996	(0.16 - 15.96)	1		0	(0 - Inf)	1
		MAO-B inhibitors	0.5583	(0.06 - 4.57)	1		0.549	(0.06 - 4.48)	1
		PARKINSON'S DISEASE DRUGS: Sensitivity Analysis
			Clinical Diagnosis				CDRSOB					CDRSOB: Men				CDRSOB: Women
		Covariates	Odds Ratio	95% CIs	FDR p		Odds Ratio	95% CIs	FDR p		Covariates	Odds Ratio	95% CIs	FDR p		Odds Ratio	95% CIs	FDR p
		Age	1.1205	(1.1 - 1.13)	****		1.1394	(1.12 - 1.15)	****		Age	1.1191	(1.08 - 1.14)	****		1.1488	(1.12 - 1.17)	****
		Smoking (years)	0.9987	(0.99 - 1)	1		0.9983	(0.99 - 1)	1		Smoking (years)	1.0001	(0.98 - 1.01)	1		0.9977	(0.98 - 1)	1
		Education (years)	0.9635	(0.93 - 0.99)	0.618399		0.98	(0.94 - 1.02)	1		Education (years)	1.014	(0.94 - 1.08)	1		0.9579	(0.91 - 1)	1
		Male	1.0441	(0.84 - 1.29)	1		0.8927	(0.68 - 1.16)	1		African American	0.7681	(0.31 - 1.84)	1		0.8699	(0.58 - 1.3)	1
		African American	0.8291	(0.6 - 1.13)	1		0.8822	(0.6 - 1.27)	1		American Indian	0	(0 - Inf)	1		0	(0 - Inf)	1
		American Indian	0	(0 - 2.8E+224)	1		0	(0 - 1.3E+294)	1		Native Hawian	0	(0 - Inf)	1		0	(0 - Inf)	1
		Native Hawian	0	(0 - Inf)	1		0	(0 - Inf)	1		Asian	0	(0 - Inf)	1		1.3402	(0.52 - 3.42)	1
		Asian	0.5986	(0.26 - 1.37)	1		0.8008	(0.31 - 2)	1		Alcohol abuse	1.8731	(0.86 - 4.03)	1		0.3027	(0.07 - 1.27)	1
		Alcohol abuse	0.6792	(0.36 - 1.24)	1		0.9967	(0.5 - 1.96)	1		No hearing impairment	0.9466	(0.57 - 1.54)	1		1.823	(1.15 - 2.87)	0.154276
		No hearing impairment	1.2209	(0.92 - 1.6)	1		1.2974	(0.92 - 1.81)	1		Diabetes	1.1097	(0.6 - 2.03)	1		1.0589	(0.7 - 1.58)	1
		Diabetes	1.0639	(0.8 - 1.4)	1		1.1158	(0.79 - 1.56)	1		Hypertension	0.5292	(0.34 - 0.8)	0.0893177		1.1508	(0.83 - 1.57)	1
		Hypertension	1.0367	(0.83 - 1.29)	1		0.9076	(0.7 - 1.17)	1		Depression	1.8497	(1.18 - 2.88)	0.131947		2.8045	(2.1 - 3.73)	****
		Depression	2.2422	(1.82 - 2.75)	****		2.4457	(1.91 - 3.12)	****		Decreasing BMI	2.6248	(1.65 - 4.16)	**		2.2498	(1.59 - 3.17)	***
		Decreasing BMI	1.7846	(1.38 - 2.29)	***		2.4911	(1.88 - 3.29)	****		Increasing BMI	0.8302	(0.34 - 1.98)	1		1.9192	(1.21 - 3.03)	0.105557
		Increasing BMI	1.1243	(0.77 - 1.64)	1		1.4901	(0.98 - 2.25)	0.847435		Traumatic brain injury	1.5945	(0.99 - 2.56)	0.881809		1.3119	(0.89 - 1.92)	1
		Traumatic brain injury	1.1206	(0.85 - 1.46)	1		1.3898	(1.02 - 1.88)	0.601221		Cardiovascular diseases	0.8196	(0.53 - 1.25)	1		0.8071	(0.6 - 1.08)	1
		Cardiovascular diseases	0.9425	(0.76 - 1.15)	1		0.8037	(0.62 - 1.03)	0.909347		Parkinson's Disease	2.4829	(0.53 - 11.51)	1		3.3274	(0.62 - 17.81)	1
		Parkinson's Disease	1.8691	(0.48 - 7.13)	1		4.4843	(1.25 - 16.06)	0.45521		Levodopa	1.4576	(0.33 - 6.34)	1		0.3579	(0.05 - 2.24)	1
		Levodopa	0.3728	(0.06 - 2.17)	1		0.1262	(0.01 - 1.25)	0.909347		Dopamine receptor agonists	0.2594	(0.02 - 2.49)	1		1.254	(0.46 - 3.37)	1
		Dopamine receptor agonists	0.976	(0.41 - 2.3)	1		1.5978	(0.65 - 3.9)	1		Anticholinergics	1.8384	(0.74 - 4.56)	1		0.8442	(0.44 - 1.59)	1
		Anticholinergics	0.8659	(0.41 - 1.82)	1		0.532	(0.16 - 1.72)	1		COMT inhibitors	0	(0 - Inf)	1		0	(0 - Inf)	1
		COMT inhibitors	0	(0 - Inf)	1		0	(0 - Inf)	1		MAO-B inhibitors	1.7313	(0.14 - 20.29)	1		0	(0 - Inf)	1
		MAO-B inhibitors	0	(0 - Inf)	1		0	(0 - Inf)	1
		HYPOLIPIDEMIC DRUGS									HYPOLIPIDEMIC DRUGS: Stratified by gender
			Clinical Diagnosis				CDRSOB					Clinical Diagnosis: Men				Clinical Diagnosis: Women
		Covariates	Odds Ratio	95% CIs	FDR p		Odds Ratio	95% CIs	FDR p		Covariates	Odds Ratio	95% CIs	FDR p		Odds Ratio	95% CIs	FDR p
		Age	1.1179	(1.1 - 1.13)	****		1.1374	(1.12 - 1.15)	****		Age	1.1073	(1.08 - 1.13)	****		1.1242	(1.1 - 1.14)	****
		Smoking (years)	0.9987	(0.99 - 1)	1		0.9976	(0.99 - 1)	1		Smoking (years)	0.9995	(0.98 - 1.01)	1		0.9982	(0.99 - 1)	1
		Education (years)	0.9596	(0.92 - 0.99)	0.181246		0.9735	(0.93 - 1.01)	1		Education (years)	0.9632	(0.91 - 1.01)	1		0.958	(0.92 - 0.99)	0.425763
		Male	1.0428	(0.84 - 1.28)	1		0.9695	(0.75 - 1.24)	1		African American	0.6173	(0.28 - 1.31)	1		0.9008	(0.64 - 1.26)	1
		African American	0.8445	(0.62 - 1.14)	1		0.8762	(0.6 - 1.25)	1		American Indian	0	(0 - Inf)	1		0	(0 - 1.8E+238)	1
		American Indian	0	(0 - 4E+223)	1		0	(0 - 9.4E+290)	1		Native Hawian	0	(0 - Inf)	1		0	(0 - Inf)	1
		Native Hawian	0	(0 - Inf)	1		0	(0 - Inf)	1		Asian	0	(0 - Inf)	1		0.9301	(0.39 - 2.18)	1
		Asian	0.5799	(0.25 - 1.33)	1		0.768	(0.3 - 1.92)	1		Alcohol abuse	0.95	(0.45 - 1.97)	1		0.5315	(0.2 - 1.35)	1
		Alcohol abuse	0.7509	(0.42 - 1.32)	1		0.9913	(0.51 - 1.89)	1		No hearing impairment	0.8492	(0.57 - 1.25)	1		1.7023	(1.15 - 2.5)	0.146011
		No hearing impairment	1.2264	(0.93 - 1.6)	1		1.3885	(0.99 - 1.93)	0.664137		Diabetes	1.2471	(0.78 - 1.97)	1		0.9622	(0.67 - 1.37)	1
		Diabetes	1.0654	(0.8 - 1.4)	1		1.0936	(0.77 - 1.53)	1		Hypertension	0.6956	(0.48 - 0.99)	0.674226		1.2161	(0.92 - 1.6)	1
		Hypertension	1.0184	(0.81 - 1.26)	1		0.919	(0.71 - 1.18)	1		Depression	2.0724	(1.45 - 2.95)	**		2.2868	(1.79 - 2.9)	****
		Depression	2.1924	(1.79 - 2.67)	****		2.4546	(1.93 - 3.11)	****		Decreasing BMI	2.0467	(1.35 - 3.08)	*		1.481	(1.08 - 2.02)	0.20327
		Decreasing BMI	1.662	(1.29 - 2.12)	**		2.3923	(1.81 - 3.14)	****		Increasing BMI	0.8795	(0.44 - 1.74)	1		1.2656	(0.81 - 1.95)	1
		Increasing BMI	1.1288	(0.78 - 1.62)	1		1.537	(1.03 - 2.28)	0.504468		Traumatic brain injury	1.4304	(0.96 - 2.11)	0.876065		0.9389	(0.65 - 1.34)	1
		Traumatic brain injury	1.1473	(0.88 - 1.48)	1		1.4036	(1.04 - 1.88)	0.440428		Cardiovascular diseases	0.9352	(0.65 - 1.33)	1		1.0132	(0.79 - 1.29)	1
		Cardiovascular diseases	0.9794	(0.8 - 1.19)	1		0.8108	(0.63 - 1.03)	0.982756		Hyperlipidemia	0.5636	(0.32 - 0.96)	0.626988		0.5822	(0.41 - 0.82)	0.0629851
		Hyperlipidemia	0.5755	(0.43 - 0.76)	**		0.6479	(0.46 - 0.9)	0.262807		Statins	1.8153	(1.06 - 3.1)	0.626988		1.402	(0.99 - 1.97)	0.58619
		Statins	1.5087	(1.13 - 2.01)	0.090623		1.3135	(0.94 - 1.83)	0.998665		Niacin	1.0128	(0.49 - 2.08)	1		1.1269	(0.59 - 2.14)	1
		Niacin	1.0877	(0.67 - 1.75)	1		1.21	(0.66 - 2.18)	1		Fibrates	1.5251	(0.61 - 3.76)	1		0.9056	(0.34 - 2.35)	1
		Fibrates	1.1709	(0.61 - 2.23)	1		0.9984	(0.44 - 2.25)	1		Bile acid sequestrants	0	(0 - Inf)	1		3.842	(1.35 - 10.92)	0.199262
		Bile acid sequestrants	2.5233	(0.94 - 6.75)	0.847972		2.5586	(0.84 - 7.77)	0.982756		Ezetimibe	1.0096	(0.45 - 2.25)	1		0.8996	(0.42 - 1.89)	1
		Ezetimibe	0.9766	(0.56 - 1.67)	1		1.0751	(0.57 - 2.01)	1		Combination therapy	1.2541	(0.38 - 4.09)	1		1.9395	(0.76 - 4.9)	1
		Combination therapy	1.6298	(0.8 - 3.3)	1		1.3131	(0.54 - 3.18)	1
		HYPOLIPIDEMIC DRUGS: Sensitivity Analysis
			Clinical Diagnosis				CDRSOB					CDRSOB: Men				CDRSOB: Women
		Covariates	Odds Ratio	95% CIs	FDR p		Odds Ratio	95% CIs	FDR p		Covariates	Odds Ratio	95% CIs	FDR p		Odds Ratio	95% CIs	FDR p
		Age	1.1177	(1.1 - 1.13)	****		1.1404	(1.12 - 1.15)	****		Age	1.1205	(1.09 - 1.15)	****		1.1469	(1.12 - 1.16)	****
		Smoking (years)	0.9988	(0.99 - 1)	1		0.9983	(0.99 - 1)	1		Smoking (years)	0.9988	(0.98 - 1.01)	1		0.9974	(0.98 - 1)	1
		Education (years)	0.9662	(0.93 - 1)	0.652486		0.9809	(0.93 - 1.02)	1		Education (years)	1.0062	(0.93 - 1.08)	1		0.9559	(0.9 - 1)	0.921463
		Male	1.0487	(0.83 - 1.31)	1		0.9378	(0.71 - 1.22)	1		African American	0.749	(0.31 - 1.8)	1		0.8855	(0.59 - 1.32)	1
		African American	0.8118	(0.58 - 1.12)	1		0.8017	(0.54 - 1.18)	1		American Indian	0	(0 - Inf)	1		0	(0 - Inf)	1
		American Indian	0	(0 - 1.3E+239)	1		0	(0 - Inf)	1		Native Hawian	0	(0 - Inf)	1		0	(0 - Inf)	1
		Native Hawian	0	(0 - Inf)	1		0	(0 - Inf)	1		Asian	0	(0 - Inf)	1		1.3377	(0.52 - 3.42)	1
		Asian	0.3208	(0.1 - 1.02)	0.652486		0.3303	(0.08 - 1.36)	1		Alcohol abuse	1.9806	(0.92 - 4.25)	0.861034		0.3022	(0.07 - 1.27)	0.992492
		Alcohol abuse	0.8768	(0.49 - 1.55)	1		1.0055	(0.5 - 1.98)	1		No hearing impairment	0.9731	(0.59 - 1.59)	1		1.8961	(1.19 - 2.99)	0.106502
		No hearing impairment	1.1564	(0.87 - 1.53)	1		1.3244	(0.93 - 1.87)	1		Diabetes	1.0376	(0.56 - 1.91)	1		1.0876	(0.72 - 1.64)	1
		Diabetes	1.0555	(0.77 - 1.42)	1		1.0849	(0.75 - 1.56)	1		Hypertension	0.5133	(0.33 - 0.79)	0.0715739		1.2063	(0.87 - 1.66)	1
		Hypertension	1.0718	(0.85 - 1.34)	1		0.9936	(0.75 - 1.3)	1		Depression	1.9224	(1.23 - 2.99)	0.0837415		2.8385	(2.13 - 3.78)	****
		Depression	2.2186	(1.79 - 2.73)	****		2.4763	(1.92 - 3.18)	****		Decreasing BMI	2.5412	(1.59 - 4.04)	**		2.3256	(1.64 - 3.28)	****
		Decreasing BMI	1.5498	(1.19 - 2.01)	*		2.3734	(1.77 - 3.16)	****		Increasing BMI	0.7563	(0.31 - 1.82)	1		1.936	(1.22 - 3.05)	0.098772
		Increasing BMI	1.0377	(0.69 - 1.54)	1		1.4244	(0.92 - 2.2)	1		Traumatic brain injury	1.5961	(0.99 - 2.56)	0.652754		1.2951	(0.88 - 1.9)	1
		Traumatic brain injury	1.0772	(0.81 - 1.42)	1		1.2959	(0.94 - 1.78)	1		Cardiovascular diseases	0.7907	(0.51 - 1.22)	1		0.8189	(0.6 - 1.09)	1
		Cardiovascular diseases	0.9604	(0.77 - 1.19)	1		0.7934	(0.61 - 1.02)	1		Hyperlipidemia	0.4895	(0.25 - 0.95)	0.513901		0.711	(0.48 - 1.05)	0.944776
		Hyperlipidemia	0.5774	(0.42 - 0.79)	*		0.6843	(0.47 - 0.98)	0.9674		Statins	2.1439	(1.09 - 4.19)	0.450057		1.0728	(0.72 - 1.58)	1
		Statins	1.4871	(1.08 - 2.04)	0.257369		1.2521	(0.86 - 1.8)	1		Niacin	0.9347	(0.35 - 2.43)	1		1.4097	(0.65 - 3.01)	1
		Niacin	1.1441	(0.6 - 2.17)	1		0.8121	(0.31 - 2.08)	1		Fibrates	0.6727	(0.15 - 2.98)	1		1.1073	(0.41 - 2.98)	1
		Fibrates	1.2258	(0.57 - 2.62)	1		0.5254	(0.15 - 1.76)	1		Bile acid sequestrants	0	(0 - Inf)	1		3.2454	(1 - 10.53)	0.715739
		Bile acid sequestrants	3.7065	(0.95 - 14.33)	0.652486		2.4377	(0.46 - 12.7)	1		Ezetimibe	1.3805	(0.5 - 3.75)	1		0.8982	(0.39 - 2.03)	1
		Ezetimibe	1.3067	(0.67 - 2.52)	1		1.6359	(0.77 - 3.43)	1		Combination therapy	1.7184	(0.42 - 6.96)	1		1.3295	(0.41 - 4.21)	1
		Combination therapy	0.9452	(0.36 - 2.43)	1		1.3376	(0.48 - 3.72)	1
		ANTIDEPRESSANTS									ANTIDEPRESSANTS: Stratified by gender
			Clinical Diagnosis				CDRSOB					Clinical Diagnosis: Men				Clinical Diagnosis: Women
		Covariates	Odds Ratio	95% CIs	FDR p		Odds Ratio	95% CIs	FDR p		Covariates	Odds Ratio	95% CIs	FDR p		Odds Ratio	95% CIs	FDR p
		Age	1.1195	(1.1 - 1.13)	****		1.138	(1.12 - 1.15)	****		Age	1.1075	(1.08 - 1.13)	****		1.1254	(1.1 - 1.14)	****
		Smoking (years)	0.9987	(0.99 - 1)	1		0.9974	(0.99 - 1)	1		Smoking (years)	1.0001	(0.98 - 1.01)	1		0.9979	(0.99 - 1)	1
		Education (years)	0.961	(0.93 - 0.99)	0.383322		0.9744	(0.93 - 1.01)	1		Education (years)	0.9667	(0.91 - 1.02)	1		0.9604	(0.92 - 0.99)	0.891026
		Male	1.0693	(0.86 - 1.31)	1		0.9902	(0.76 - 1.27)	1		African American	0.6172	(0.29 - 1.31)	1		0.9056	(0.64 - 1.27)	1
		African American	0.8514	(0.62 - 1.15)	1		0.8869	(0.61 - 1.27)	1		American Indian	0	(0 - Inf)	1		0	(0 - 4E+235)	1
		American Indian	0	(0 - 8E+221)	1		0	(0 - 7.8E+291)	1		Native Hawian	0	(0 - Inf)	1		0	(0 - Inf)	1
		Native Hawian	0	(0 - Inf)	1		0	(0 - Inf)	1		Asian	0	(0 - Inf)	1		0.9423	(0.4 - 2.2)	1
		Asian	0.5969	(0.25 - 1.37)	1		0.7855	(0.31 - 1.96)	1		Alcohol abuse	0.9654	(0.46 - 2.01)	1		0.5517	(0.21 - 1.39)	1
		Alcohol abuse	0.758	(0.42 - 1.33)	1		0.9724	(0.5 - 1.85)	1		No hearing impairment	0.8523	(0.57 - 1.26)	1		1.6771	(1.14 - 2.46)	0.263937
		No hearing impairment	1.2248	(0.93 - 1.6)	1		1.3574	(0.97 - 1.88)	0.97638		Diabetes	1.2687	(0.8 - 1.99)	1		0.9444	(0.66 - 1.33)	1
		Diabetes	1.0611	(0.8 - 1.39)	1		1.0878	(0.78 - 1.51)	1		Hypertension	0.708	(0.49 - 1)	1		1.1851	(0.9 - 1.55)	1
		Hypertension	0.9959	(0.8 - 1.23)	1		0.8845	(0.68 - 1.13)	1		Depression	1.8901	(1.27 - 2.79)	*		2.1366	(1.63 - 2.78)	****
		Depression	2.044	(1.64 - 2.54)	****		2.2095	(1.7 - 2.86)	****		Decreasing BMI	2.0846	(1.38 - 3.13)	*		1.4627	(1.06 - 2)	0.419755
		Decreasing BMI	1.6742	(1.3 - 2.14)	**		2.4086	(1.83 - 3.16)	****		Increasing BMI	0.8874	(0.44 - 1.76)	1		1.2798	(0.82 - 1.97)	1
		Increasing BMI	1.1381	(0.79 - 1.63)	1		1.5733	(1.05 - 2.33)	0.462659		Traumatic brain injury	1.3928	(0.94 - 2.06)	1		0.9348	(0.65 - 1.33)	1
		Traumatic brain injury	1.1369	(0.87 - 1.47)	1		1.4018	(1.04 - 1.88)	0.462659		Cardiovascular diseases	0.9678	(0.68 - 1.37)	1		1.0134	(0.79 - 1.29)	1
		Cardiovascular diseases	0.9841	(0.8 - 1.2)	1		0.8123	(0.63 - 1.03)	1		SSRIs	1.448	(0.87 - 2.4)	1		1.3174	(0.94 - 1.83)	1
		SSRIs	1.3666	(1.03 - 1.8)	0.529135		1.4491	(1.04 - 2.01)	0.462659		SARIs	0.6084	(0.21 - 1.73)	1		0.5735	(0.27 - 1.17)	1
		SARIs	0.5728	(0.31 - 1.03)	1		0.7955	(0.41 - 1.52)	1		SNRIs	1.525	(0.7 - 3.29)	1		0.9613	(0.57 - 1.59)	1
		SNRIs	1.0646	(0.7 - 1.61)	1		0.9914	(0.58 - 1.67)	1		Tricyclic antidepressants	1.6131	(0.68 - 3.77)	1		0.7481	(0.37 - 1.51)	1
		Tricyclic antidepressants	0.9605	(0.56 - 1.63)	1		1.3074	(0.72 - 2.34)	1		Tetracyclic antidepressants	0.5467	(0.12 - 2.37)	1		1.2485	(0.6 - 2.57)	1
		Tetracyclic antidepressants	1.0196	(0.54 - 1.92)	1		1.4387	(0.72 - 2.84)	1		NDRIs	1.0401	(0.44 - 2.41)	1		1.0237	(0.57 - 1.83)	1
		NDRIs	1.0214	(0.63 - 1.64)	1		0.8548	(0.45 - 1.59)	1		SMS	0	(0 - Inf)	1		2.799	(0.27 - 28.17)	1
		SMS	2.416	(0.26 - 22.02)	1		0	(0 - Inf)	1		MAOB inhibitors	3.2267	(0.28 - 36.72)	1		0	(0 - Inf)	1
		MAOB inhibitors	1.1207	(0.12 - 9.76)	1		1.2237	(0.13 - 10.76)	1		Combination therapy	0	(0 - Inf)	1		0	(0 - Inf)	1
		Combination therapy	0	(0 - Inf)	1		0	(0 - Inf)	1
		ANTIDEPRESSANTS: Sensitivity Analysis
			Clinical Diagnosis				CDRSOB					CDRSOB: Men				CDRSOB: Women
		Covariates	Odds Ratio	95% CIs	FDR p		Odds Ratio	95% CIs	FDR p		Covariates	Odds Ratio	95% CIs	FDR p		Odds Ratio	95% CIs	FDR p
		Age	1.1213	(1.1 - 1.13)	****		1.1367	(1.11 - 1.15)	****		Age	1.1175	(1.08 - 1.14)	****		1.1479	(1.12 - 1.16)	****
		Smoking (years)	0.9979	(0.99 - 1)	1		0.9952	(0.98 - 1)	1		Smoking (years)	0.9998	(0.98 - 1.01)	1		0.9969	(0.98 - 1)	1
		Education (years)	0.9588	(0.92 - 0.99)	0.43844		0.9689	(0.92 - 1.01)	1		Education (years)	1.0119	(0.94 - 1.08)	1		0.9579	(0.91 - 1)	1
		Male	1.0699	(0.85 - 1.33)	1		0.9888	(0.75 - 1.29)	1		African American	0.7769	(0.32 - 1.86)	1		0.8845	(0.59 - 1.32)	1
		African American	0.8437	(0.61 - 1.16)	1		0.922	(0.63 - 1.34)	1		American Indian	0	(0 - Inf)	1		0	(0 - Inf)	1
		American Indian	0	(0 - 4.9E+228)	1		0	(0 - 1.2E+295)	1		Native Hawian	0	(0 - Inf)	1		0	(0 - Inf)	1
		Native Hawian	0	(0 - Inf)	1		0	(0 - Inf)	1		Asian	0	(0 - Inf)	1		1.3535	(0.52 - 3.46)	1
		Asian	0.4207	(0.15 - 1.15)	1		0.6756	(0.24 - 1.87)	1		Alcohol abuse	1.864	(0.85 - 4.05)	1		0.3138	(0.07 - 1.32)	1
		Alcohol abuse	0.7232	(0.38 - 1.36)	1		0.823	(0.38 - 1.74)	1		No hearing impairment	0.928	(0.56 - 1.51)	1		1.826	(1.15 - 2.87)	0.183166
		No hearing impairment	1.2185	(0.91 - 1.62)	1		1.2319	(0.87 - 1.73)	1		Diabetes	1.0377	(0.56 - 1.9)	1		1.068	(0.71 - 1.59)	1
		Diabetes	0.9612	(0.7 - 1.3)	1		0.9752	(0.67 - 1.41)	1		Hypertension	0.5034	(0.32 - 0.77)	0.0540594		1.1509	(0.83 - 1.57)	1
		Hypertension	0.9852	(0.78 - 1.23)	1		0.8545	(0.65 - 1.11)	1		Depression	1.5645	(0.95 - 2.57)	1		2.5808	(1.88 - 3.53)	****
		Depression	2.2561	(1.78 - 2.84)	****		2.5592	(1.94 - 3.36)	****		Decreasing BMI	2.6869	(1.69 - 4.27)	**		2.3252	(1.64 - 3.28)	****
		Decreasing BMI	1.5523	(1.18 - 2.02)	*		2.4139	(1.8 - 3.23)	****		Increasing BMI	0.8654	(0.36 - 2.07)	1		1.99	(1.26 - 3.14)	0.0739342
		Increasing BMI	1.1272	(0.76 - 1.65)	1		1.4938	(0.97 - 2.28)	1		Traumatic brain injury	1.5562	(0.96 - 2.5)	1		1.302	(0.88 - 1.91)	1
		Traumatic brain injury	1.1004	(0.82 - 1.46)	1		1.505	(1.09 - 2.06)	0.268075		Cardiovascular diseases	0.8386	(0.54 - 1.29)	1		0.8078	(0.6 - 1.08)	1
		Cardiovascular diseases	0.9864	(0.79 - 1.22)	1		0.8205	(0.63 - 1.06)	1		SSRIs	1.614	(0.84 - 3.08)	1		1.3504	(0.91 - 1.99)	1
		SSRIs	1.1443	(0.79 - 1.64)	1		1.3545	(0.89 - 2.04)	1		SARIs	0.9669	(0.32 - 2.86)	1		0.7882	(0.34 - 1.78)	1
		SARIs	0.4154	(0.16 - 1.04)	1		0.6892	(0.26 - 1.76)	1		SNRIs	1.9746	(0.74 - 5.23)	1		0.8579	(0.45 - 1.62)	1
		SNRIs	0.8496	(0.45 - 1.57)	1		0.5895	(0.24 - 1.39)	1		Tricyclic antidepressants	2.0638	(0.79 - 5.35)	1		1.0741	(0.49 - 2.32)	1
		Tricyclic antidepressants	1.0397	(0.49 - 2.18)	1		1.107	(0.46 - 2.61)	1		Tetracyclic antidepressants	1.3182	(0.28 - 6.05)	1		1.5313	(0.7 - 3.32)	1
		Tetracyclic antidepressants	1.0364	(0.43 - 2.49)	1		1.2287	(0.43 - 3.45)	1		NDRIs	0.645	(0.18 - 2.24)	1		0.9473	(0.45 - 1.95)	1
		NDRIs	0.7912	(0.39 - 1.59)	1		0.4339	(0.15 - 1.22)	1		SMS	0	(0 - Inf)	1		0	(0 - Inf)	1
		SMS	0	(0 - Inf)	1		0	(0 - Inf)	1		MAOB inhibitors	5.5067	(0.36 - 83.75)	1		0	(0 - Inf)	1
		MAOB inhibitors	0	(0 - Inf)	1		0	(0 - Inf)	1		Combination therapy	0	(0 - Inf)	1		0	(0 - Inf)	1
		Combination therapy	0	(0 - Inf)	1		0	(0 - Inf)	1
		ANXIOLYTICS									ANXIOLYTICS: Stratified by gender
			Clinical Diagnosis				CDRSOB					Clinical Diagnosis: Men				Clinical Diagnosis: Women
		Covariates	Odds Ratio	95% CIs	FDR p		Odds Ratio	95% CIs	FDR p		Covariates	Odds Ratio	95% CIs	FDR p		Odds Ratio	95% CIs	FDR p
		Age	1.1156	(1.09 - 1.13)	****		1.1247	(1.09 - 1.15)	****		Age	1.088	(1.05 - 1.12)	***		1.1331	(1.1 - 1.16)	****
		Smoking (years)	1.0073	(0.99 - 1.01)	1		1.0048	(0.99 - 1.01)	1		Smoking (years)	1.0085	(0.99 - 1.02)	1		1.0062	(0.99 - 1.01)	1
		Education (years)	0.957	(0.9 - 1.01)	1		0.9517	(0.88 - 1.02)	1		Education (years)	0.9759	(0.88 - 1.08)	1		0.9476	(0.88 - 1.01)	1
		Male	1.1604	(0.82 - 1.63)	1		1.0849	(0.71 - 1.65)	1		African American	0.4222	(0.09 - 1.81)	1		0.9279	(0.52 - 1.63)	1
		African American	0.7953	(0.47 - 1.33)	1		1.0483	(0.59 - 1.83)	1		American Indian	0	(0 - Inf)	1		0	(0 - Inf)	1
		American Indian	0	(0 - Inf)	1		0	(0 - Inf)	1		Native Hawian	0	(0 - Inf)	1		0	(0 - Inf)	1
		Native Hawian	0	(0 - Inf)	1		0	(0 - Inf)	1		Asian	0	(0 - Inf)	1		2.0736	(0.71 - 6.01)	1
		Asian	1.1412	(0.4 - 3.2)	1		1.2495	(0.37 - 4.12)	1		Alcohol abuse	0.8207	(0.27 - 2.49)	1		0.5124	(0.11 - 2.26)	1
		Alcohol abuse	0.7432	(0.31 - 1.77)	1		0.415	(0.09 - 1.77)	1		No hearing impairment	0.971	(0.49 - 1.88)	1		2.4017	(1.11 - 5.18)	0.773316
		No hearing impairment	1.428	(0.87 - 2.32)	1		1.2794	(0.72 - 2.24)	1		Diabetes	1.2336	(0.59 - 2.54)	1		0.5649	(0.29 - 1.08)	1
		Diabetes	0.7882	(0.48 - 1.27)	1		1.3438	(0.81 - 2.21)	1		Hypertension	0.8941	(0.49 - 1.6)	1		1.1078	(0.7 - 1.73)	1
		Hypertension	1.0502	(0.73 - 1.49)	1		1.0139	(0.66 - 1.55)	1		Depression	2.5315	(1.41 - 4.53)	0.0543738		1.6721	(1.09 - 2.54)	0.752171
		Depression	1.8563	(1.32 - 2.6)	*		1.8353	(1.21 - 2.77)	0.124019		Decreasing BMI	3.0881	(1.69 - 5.63)	**		1.4921	(0.91 - 2.43)	1
		Decreasing BMI	1.9765	(1.35 - 2.87)	*		2.8857	(1.88 - 4.41)	****		Increasing BMI	1.3686	(0.5 - 3.67)	1		1.0475	(0.49 - 2.23)	1
		Increasing BMI	1.0943	(0.6 - 1.98)	1		1.4791	(0.76 - 2.86)	1		Traumatic brain injury	1.459	(0.78 - 2.71)	1		0.8792	(0.48 - 1.6)	1
		Traumatic brain injury	1.1573	(0.76 - 1.76)	1		1.4638	(0.89 - 2.38)	1		Cardiovascular diseases	1.3763	(0.78 - 2.42)	1		1.4457	(0.96 - 2.17)	1
		Cardiovascular diseases	1.35	(0.97 - 1.87)	1		0.9862	(0.66 - 1.46)	1		Anxiety	0.9306	(0.31 - 2.76)	1		0.8488	(0.4 - 1.76)	1
		Anxiety	0.8399	(0.45 - 1.53)	1		0.501	(0.2 - 1.19)	1		Barbiturates	0	(0 - Inf)	1		0.9434	(0.12 - 7.19)	1
		Barbiturates	0.7449	(0.1 - 5.54)	1		1.8961	(0.43 - 8.35)	1		Benzodiazepines	0.6081	(0.2 - 1.79)	1		1.4326	(0.81 - 2.5)	1
		Benzodiazepines	1.1301	(0.69 - 1.84)	1		1.9091	(1.13 - 3.22)	0.367286		Antihistamines	1.0633	(0.3 - 3.68)	1		1.8076	(1 - 3.25)	1
		Antihistamines	1.5539	(0.91 - 2.62)	1		1.2662	(0.64 - 2.47)	1		Hypnotics	0.6403	(0.26 - 1.57)	1		1.4545	(0.87 - 2.42)	1
		Hypnotics	1.1636	(0.75 - 1.79)	1		1.0605	(0.61 - 1.82)	1		Carbamates	0	(0 - Inf)	1		0	(0 - Inf)	1
		Carbamates	0	(0 - Inf)	1		0	(0 - Inf)	1		Doxepin	0	(0 - Inf)	1		0	(0 - Inf)	1
		Doxepin	0	(0 - Inf)	1		0	(0 - Inf)	1		Azapirone	1.4606	(0.15 - 13.85)	1		0	(0 - Inf)	1
		Azapirone	0.6443	(0.08 - 4.94)	1		0	(0 - Inf)	1
		ANXIOLYTICS: Sensitivity Analysis
			Clinical Diagnosis				CDRSOB					CDRSOB: Men				CDRSOB: Women
		Covariates	Odds Ratio	95% CIs	FDR p		Odds Ratio	95% CIs	FDR p		Covariates	Odds Ratio	95% CIs	FDR p		Odds Ratio	95% CIs	FDR p
		Age	1.1238	(1.09 - 1.15)	****		1.1368	(1.1 - 1.17)	****		Age	1.1048	(1.05 - 1.15)	**		1.1364	(1.1 - 1.17)	****
		Smoking (years)	1.0042	(0.99 - 1.01)	1		1.0048	(0.99 - 1.01)	1		Smoking (years)	1.0125	(0.98 - 1.03)	1		1.0025	(0.98 - 1.01)	1
		Education (years)	0.9466	(0.88 - 1)	1		0.9462	(0.87 - 1.02)	1		Education (years)	1.0014	(0.88 - 1.13)	1		0.9344	(0.85 - 1.01)	1
		Male	1.2888	(0.88 - 1.87)	1		1.0675	(0.67 - 1.69)	1		African American	1.1514	(0.32 - 4.09)	1		0.9915	(0.52 - 1.86)	1
		African American	0.7881	(0.44 - 1.4)	1		1.0251	(0.54 - 1.91)	1		American Indian	0	(0 - Inf)	1		0	(0 - Inf)	1
		American Indian	0	(0 - Inf)	1		0	(0 - Inf)	1		Native Hawian	0	(0 - Inf)	1		0	(0 - Inf)	1
		Native Hawian	0	(0 - Inf)	1		0	(0 - Inf)	1		Asian	0	(0 - Inf)	1		2.6443	(0.77 - 9.03)	1
		Asian	1.3953	(0.48 - 3.97)	1		1.437	(0.42 - 4.81)	1		Alcohol abuse	0.3979	(0.05 - 3.15)	1		0.343	(0.04 - 2.78)	1
		Alcohol abuse	0.7528	(0.28 - 1.95)	1		0.5828	(0.13 - 2.5)	1		No hearing impairment	0.9573	(0.41 - 2.19)	1		1.6825	(0.75 - 3.74)	1
		No hearing impairment	1.3152	(0.77 - 2.22)	1		0.9449	(0.53 - 1.67)	1		Diabetes	1.8535	(0.8 - 4.28)	1		1.1056	(0.58 - 2.08)	1
		Diabetes	0.7168	(0.41 - 1.22)	1		1.4065	(0.82 - 2.41)	1		Hypertension	0.5499	(0.27 - 1.1)	1		1.3773	(0.79 - 2.4)	1
		Hypertension	1.1173	(0.75 - 1.65)	1		0.9331	(0.58 - 1.48)	1		Depression	1.4799	(0.65 - 3.32)	1		2.0625	(1.26 - 3.37)	0.0996853
		Depression	1.9023	(1.3 - 2.77)	*		1.8925	(1.19 - 3)	0.213058		Decreasing BMI	3.4559	(1.68 - 7.1)	*		2.4875	(1.45 - 4.26)	*
		Decreasing BMI	2.3564	(1.58 - 3.5)	**		3.1791	(2 - 5.04)	****		Increasing BMI	0.7543	(0.16 - 3.39)	1		2.0255	(0.95 - 4.28)	1
		Increasing BMI	0.9819	(0.48 - 1.99)	1		1.5409	(0.74 - 3.2)	1		Traumatic brain injury	2.5854	(1.24 - 5.36)	0.323222		0.9649	(0.48 - 1.93)	1
		Traumatic brain injury	1.2011	(0.75 - 1.9)	1		1.3827	(0.79 - 2.39)	1		Cardiovascular diseases	0.9448	(0.46 - 1.91)	1		1.0393	(0.64 - 1.68)	1
		Cardiovascular diseases	1.2235	(0.85 - 1.75)	1		0.9566	(0.61 - 1.47)	1		Anxiety	0.5109	(0.06 - 4)	1		0.4897	(0.18 - 1.3)	1
		Anxiety	0.7873	(0.39 - 1.57)	1		0.537	(0.2 - 1.4)	1		Barbiturates	0	(0 - Inf)	1		2.0245	(0.44 - 9.26)	1
		Barbiturates	0	(0 - Inf)	1		1.5805	(0.2 - 12.43)	1		Benzodiazepines	0.853	(0.23 - 3.13)	1		2.3668	(1.3 - 4.28)	0.0996853
		Benzodiazepines	1.4743	(0.8 - 2.7)	1		2.1916	(1.11 - 4.29)	0.536619		Antihistamines	1.1765	(0.24 - 5.56)	1		1.4075	(0.66 - 2.99)	1
		Antihistamines	0.7097	(0.21 - 2.33)	1		0	(0 - Inf)	1		Hypnotics	1.3241	(0.48 - 3.64)	1		1.0181	(0.52 - 1.96)	1
		Hypnotics	0.9327	(0.49 - 1.75)	1		0.785	(0.34 - 1.8)	1		Carbamates	0	(0 - Inf)	1		0	(0 - Inf)	1
		Carbamates	0	(0 - Inf)	1		0	(0 - Inf)	1		Doxepin	0	(0 - Inf)	1		0	(0 - Inf)	1
		Doxepin	0	(0 - Inf)	1		0	(0 - Inf)	1		Azapirone	0	(0 - Inf)	1		0	(0 - Inf)	1
		Azapirone	2.2833	(0.28 - 18.35)	1		0	(0 - Inf)	1
		ANTIPSYCHOTICS									ANTIPSYCHOTICS: Stratified by gender
			Clinical Diagnosis				CDRSOB					Clinical Diagnosis: Men				Clinical Diagnosis: Women
		Covariates	Odds Ratio	95% CIs	FDR p		Odds Ratio	95% CIs	FDR p		Covariates	Odds Ratio	95% CIs	FDR p		Odds Ratio	95% CIs	FDR p
		Age	1.116	(1.09 - 1.13)	****		1.1247	(1.09 - 1.15)	****		Age	1.0904	(1.05 - 1.12)	***		1.1318	(1.1 - 1.16)	****
		Smoking (years)	1.0074	(0.99 - 1.01)	1		1.0045	(0.99 - 1.01)	1		Smoking (years)	1.0081	(0.99 - 1.02)	1		1.007	(0.99 - 1.02)	1
		Education (years)	0.9583	(0.9 - 1.01)	1		0.9495	(0.88 - 1.01)	1		Education (years)	0.9714	(0.87 - 1.07)	1		0.9488	(0.88 - 1.01)	1
		Male	1.1427	(0.81 - 1.61)	1		1.062	(0.7 - 1.6)	1		African American	0.4407	(0.1 - 1.88)	1		0.9018	(0.51 - 1.58)	1
		African American	0.8036	(0.48 - 1.34)	1		1.0395	(0.59 - 1.81)	1		American Indian	0	(0 - Inf)	1		0	(0 - Inf)	1
		American Indian	0	(0 - Inf)	1		0	(0 - Inf)	1		Native Hawian	0	(0 - Inf)	1		0	(0 - Inf)	1
		Native Hawian	0	(0 - Inf)	1		0	(0 - Inf)	1		Asian	0	(0 - Inf)	1		2.0124	(0.69 - 5.79)	1
		Asian	1.1305	(0.4 - 3.17)	1		1.223	(0.37 - 4.02)	1		Alcohol abuse	0.8855	(0.29 - 2.67)	1		0.5036	(0.11 - 2.19)	1
		Alcohol abuse	0.7592	(0.31 - 1.81)	1		0.4236	(0.09 - 1.81)	1		No hearing impairment	0.9322	(0.48 - 1.81)	1		2.3017	(1.07 - 4.91)	0.898968
		No hearing impairment	1.4277	(0.87 - 2.31)	1		1.2826	(0.73 - 2.24)	1		Diabetes	1.3084	(0.63 - 2.69)	1		0.5658	(0.29 - 1.07)	1
		Diabetes	0.8059	(0.5 - 1.29)	1		1.3393	(0.81 - 2.21)	1		Hypertension	0.8876	(0.49 - 1.59)	1		1.103	(0.7 - 1.72)	1
		Hypertension	1.0361	(0.72 - 1.47)	1		1.003	(0.65 - 1.53)	1		Depression	2.391	(1.35 - 4.21)	0.0703715		1.7083	(1.13 - 2.57)	0.468093
		Depression	1.8704	(1.34 - 2.61)	**		1.8045	(1.2 - 2.69)	0.123851		Decreasing BMI	3.0056	(1.64 - 5.48)	*		1.5204	(0.93 - 2.47)	1
		Decreasing BMI	1.9801	(1.36 - 2.87)	**		2.9502	(1.93 - 4.5)	****		Increasing BMI	1.3485	(0.5 - 3.61)	1		1.1066	(0.51 - 2.35)	1
		Increasing BMI	1.1238	(0.61 - 2.03)	1		1.5594	(0.8 - 3.01)	1		Traumatic brain injury	1.467	(0.79 - 2.72)	1		0.9162	(0.5 - 1.67)	1
		Traumatic brain injury	1.1794	(0.77 - 1.79)	1		1.4862	(0.91 - 2.41)	1		Cardiovascular diseases	1.2697	(0.72 - 2.22)	1		1.4534	(0.96 - 2.18)	1
		Cardiovascular diseases	1.3415	(0.96 - 1.86)	1		1.0168	(0.68 - 1.5)	1		Psychotic disorders	0	(0 - Inf)	1		0	(0 - Inf)	1
		Psychotic disorders	0	(0 - Inf)	1		0.4077	(0.02 - 6.57)	1		Lithium	0	(0 - Inf)	1		0	(0 - Inf)	1
		Lithium	0	(0 - Inf)	1		0	(0 - Inf)	1		Phenothiazine	5.148	(0.52 - 50.65)	1		0	(0 - Inf)	1
		Phenothiazine	3.2402	(0.37 - 28.09)	1		0	(0 - Inf)	1		Tricyclics	2.7361	(0.28 - 26.18)	1		2.9115	(0.51 - 16.56)	1
		Tricyclics	3.0254	(0.79 - 11.44)	1		4.8352	(1.03 - 22.51)	1		Benzisoxazole	0	(0 - Inf)	1		3.2749	(0.3 - 35.58)	1
		Benzisoxazole	2.4741	(0.26 - 22.91)	1		5.3293	(0.27 - 102.47)	1		Aripiprazole	0	(0 - Inf)	1		0	(0 - Inf)	1
		Aripiprazole	0	(0 - Inf)	1		1.6438	(0.08 - 30.4)	1		Combination therapy					0	(0 - Inf)	1
		Combination therapy	0	(0 - Inf)	1		0	(0 - Inf)	1
		ANTIPSYCHOTICS: Sensitivity Analysis
			Clinical Diagnosis				CDRSOB					CDRSOB: Men				CDRSOB: Women
		Covariates	Odds Ratio	95% CIs	FDR p		Odds Ratio	95% CIs	FDR p		Covariates	Odds Ratio	95% CIs	FDR p		Odds Ratio	95% CIs	FDR p
		Age	1.1146	(1.09 - 1.13)	****		1.1201	(1.09 - 1.14)	****		Age	1.1057	(1.05 - 1.15)	***		1.135	(1.09 - 1.17)	****
		Smoking (years)	1.0084	(0.99 - 1.01)	1		1.0052	(0.99 - 1.01)	1		Smoking (years)	1.0129	(0.99 - 1.03)	1		1.0018	(0.98 - 1.01)	1
		Education (years)	0.9577	(0.9 - 1.01)	1		0.9463	(0.88 - 1.01)	1		Education (years)	1.0111	(0.88 - 1.14)	1		0.9293	(0.85 - 1.01)	1
		Male	1.1177	(0.79 - 1.58)	1		1.0425	(0.68 - 1.58)	1		African American	1.162	(0.32 - 4.09)	1		0.9657	(0.51 - 1.81)	1
		African American	0.7903	(0.47 - 1.32)	1		1.0012	(0.56 - 1.76)	1		American Indian	0	(0 - Inf)	1		0	(0 - Inf)	1
		American Indian	0	(0 - Inf)	1		0	(0 - Inf)	1		Native Hawian	0	(0 - Inf)	1		0	(0 - Inf)	1
		Native Hawian	0	(0 - Inf)	1		0	(0 - Inf)	1		Asian	0	(0 - Inf)	1		2.3559	(0.69 - 8)	1
		Asian	1.1188	(0.39 - 3.13)	1		1.2092	(0.36 - 3.97)	1		Alcohol abuse	0.4347	(0.05 - 3.42)	1		0.395	(0.05 - 3.07)	1
		Alcohol abuse	0.7766	(0.32 - 1.85)	1		0.4794	(0.11 - 2.01)	1		No hearing impairment	0.9706	(0.41 - 2.24)	1		1.6316	(0.74 - 3.58)	1
		No hearing impairment	1.4636	(0.89 - 2.39)	1		1.2275	(0.7 - 2.14)	1		Diabetes	1.901	(0.82 - 4.39)	1		1.0802	(0.57 - 2.04)	1
		Diabetes	0.8166	(0.5 - 1.31)	1		1.3465	(0.81 - 2.23)	1		Hypertension	0.5212	(0.25 - 1.04)	1		1.4001	(0.8 - 2.42)	1
		Hypertension	1.017	(0.71 - 1.45)	1		0.9905	(0.64 - 1.51)	1		Depression	1.3337	(0.59 - 2.96)	1		2.0759	(1.28 - 3.35)	0.0801628
		Depression	1.7774	(1.26 - 2.49)	*		1.7284	(1.14 - 2.6)	0.259786		Decreasing BMI	3.3472	(1.62 - 6.88)	*		2.6548	(1.55 - 4.52)	*
		Decreasing BMI	2.0449	(1.4 - 2.97)	**		3.0529	(1.99 - 4.66)	****		Increasing BMI	0.7919	(0.17 - 3.53)	1		2.0874	(0.98 - 4.41)	1
		Increasing BMI	1.1514	(0.63 - 2.08)	1		1.5988	(0.82 - 3.09)	1		Traumatic brain injury	2.6055	(1.25 - 5.41)	0.276073		0.9621	(0.48 - 1.92)	1
		Traumatic brain injury	1.1689	(0.76 - 1.78)	1		1.4991	(0.92 - 2.43)	1		Cardiovascular diseases	0.9849	(0.49 - 1.97)	1		1.0429	(0.64 - 1.68)	1
		Cardiovascular diseases	1.3328	(0.95 - 1.85)	1		1.012	(0.68 - 1.5)	1		Psychotic disorders	0	(0 - Inf)	1		0.5956	(0.01 - 18.24)	1
		Psychotic disorders	0	(0 - Inf)	1		0	(0 - Inf)	1		Lithium	0	(0 - Inf)	1		0	(0 - Inf)	1
		Lithium	0	(0 - Inf)	1		0	(0 - Inf)	1		Phenothiazine	0	(0 - Inf)	1		0	(0 - Inf)	1
		Phenothiazine	0	(0 - Inf)	1		0	(0 - Inf)	1		Tricyclics	14.1626	(1.39 - 143.89)	0.507487		3.1206	(0.35 - 27.06)	1
		Tricyclics	1.3581	(0.11 - 16)	1		0	(0 - Inf)	1		Benzisoxazole	1.8719	(0 - Inf)	1		4.3794	(0.14 - 129.6)	1
		Benzisoxazole	7.1211	(0.6 - 84.25)	1		0.895	(0 - Inf)	1		Aripiprazole	0	(0 - Inf)	1		2.514	(0.08 - 74.54)	1
		Aripiprazole	0	(0 - Inf)	1		0	(0 - Inf)	1		Combination therapy					0	(0 - Inf)	1
		Combination therapy	0	(0 - Inf)	1		1.5031	(0 - Inf)	1
		ANTICOAGULANTS/ANTIPLATELETS									ANTICOAGULANTS/ANTIPLATELETS: Stratified by gender
			Clinical Diagnosis				CDRSOB					Clinical Diagnosis: Men				Clinical Diagnosis: Women
		Covariates	Odds Ratio	95% CIs	FDR p		Odds Ratio	95% CIs	FDR p		Covariates	Odds Ratio	95% CIs	FDR p		Odds Ratio	95% CIs	FDR p
		Age	1.1185	(1.1 - 1.13)	****		1.1384	(1.12 - 1.15)	****		Age	1.1039	(1.08 - 1.12)	****		1.1262	(1.1 - 1.14)	****
		Smoking (years)	0.9987	(0.99 - 1)	1		0.9975	(0.99 - 1)	1		Smoking (years)	1.0004	(0.99 - 1.01)	1		0.9981	(0.99 - 1)	1
		Education (years)	0.9599	(0.92 - 0.99)	0.272697		0.9745	(0.93 - 1.01)	1		Education (years)	0.9721	(0.91 - 1.02)	1		0.9591	(0.92 - 0.99)	0.641463
		Male	1.0598	(0.85 - 1.3)	1		0.9612	(0.74 - 1.23)	1		African American	0.5767	(0.27 - 1.22)	1		0.8756	(0.62 - 1.23)	1
		African American	0.8255	(0.6 - 1.12)	1		0.8626	(0.6 - 1.23)	1		American Indian	0	(0 - Inf)	1		0	(0 - 1.6E+236)	1
		American Indian	0	(0 - 1.7E+222)	1		0	(0 - 1.7E+294)	1		Native Hawian	0	(0 - Inf)	1		0	(0 - Inf)	1
		Native Hawian	0	(0 - Inf)	1		0	(0 - Inf)	1		Asian	0	(0 - Inf)	1		0.9121	(0.38 - 2.14)	1
		Asian	0.5718	(0.24 - 1.31)	1		0.7632	(0.3 - 1.9)	1		Alcohol abuse	0.9485	(0.45 - 1.97)	1		0.5351	(0.2 - 1.36)	1
		Alcohol abuse	0.7534	(0.42 - 1.33)	1		1.0018	(0.52 - 1.91)	1		No hearing impairment	0.8375	(0.56 - 1.23)	1		1.6563	(1.12 - 2.42)	0.265246
		No hearing impairment	1.2082	(0.92 - 1.58)	1		1.3332	(0.95 - 1.85)	0.925451		Diabetes	1.3018	(0.82 - 2.04)	1		0.9322	(0.65 - 1.31)	1
		Diabetes	1.0643	(0.81 - 1.39)	1		1.0932	(0.78 - 1.52)	1		Hypertension	0.7354	(0.51 - 1.04)	1		1.1687	(0.89 - 1.53)	1
		Hypertension	1.0016	(0.8 - 1.24)	1		0.8737	(0.67 - 1.12)	1		Depression	2.0943	(1.46 - 2.98)	**		2.2463	(1.76 - 2.85)	****
		Depression	2.1688	(1.77 - 2.64)	****		2.4072	(1.9 - 3.04)	****		Decreasing BMI	2.1467	(1.42 - 3.23)	**		1.4635	(1.06 - 2)	0.355241
		Decreasing BMI	1.6815	(1.31 - 2.15)	**		2.3675	(1.79 - 3.11)	****		Increasing BMI	0.9082	(0.45 - 1.8)	1		1.2689	(0.82 - 1.95)	1
		Increasing BMI	1.1392	(0.79 - 1.63)	1		1.5361	(1.03 - 2.28)	0.435578		Traumatic brain injury	1.4003	(0.94 - 2.06)	1		0.9041	(0.63 - 1.29)	1
		Traumatic brain injury	1.1262	(0.86 - 1.45)	1		1.3995	(1.04 - 1.88)	0.435578		Cardiovascular diseases	1.0433	(0.71 - 1.52)	1		1.0749	(0.83 - 1.39)	1
		Cardiovascular diseases	1.051	(0.84 - 1.3)	1		0.8576	(0.66 - 1.1)	1		Vitamin K antagonist	1.1081	(0.65 - 1.86)	1		0.6653	(0.39 - 1.1)	1
		Vitamin K antagonist	0.8493	(0.59 - 1.21)	1		0.8236	(0.52 - 1.28)	1		Direct Xa inhibitor	0.27	(0.06 - 1.12)	1		0.59	(0.26 - 1.3)	1
		Direct Xa inhibitor	0.4718	(0.23 - 0.93)	0.551405		0.3763	(0.15 - 0.93)	0.435578		Dabigatran	0	(0 - Inf)	1		0.9376	(0.19 - 4.4)	1
		Dabigatran	0.4447	(0.1 - 1.91)	1		0.5166	(0.06 - 4.1)	1		Phosphodiester inhibitor	1.3631	(0.3 - 6.18)	1		0.3587	(0.08 - 1.55)	1
		Phosphodiester inhibitor	0.5783	(0.2 - 1.65)	1		0.5407	(0.15 - 1.85)	1		ADP receptor inhibitor	0.9278	(0.51 - 1.68)	1		0.9974	(0.62 - 1.59)	1
		ADP receptor inhibitor	0.9394	(0.65 - 1.35)	1		0.8991	(0.56 - 1.43)	1		Aspirin	0.857	(0.6 - 1.21)	1		1.195	(0.94 - 1.51)	1
		Aspirin	1.077	(0.88 - 1.31)	1		1.3239	(1.04 - 1.68)	0.435578
		ANTICOAGULANTS/ANTIPLATELETS: Sensitivity Analysis
			Clinical Diagnosis				CDRSOB					CDRSOB: Men				CDRSOB: Women
		Covariates	Odds Ratio	95% CIs	FDR p		Odds Ratio	95% CIs	FDR p		Covariates	Odds Ratio	95% CIs	FDR p		Odds Ratio	95% CIs	FDR p
		Age	1.116	(1.1 - 1.13)	****		1.1351	(1.11 - 1.15)	****		Age	1.1179	(1.08 - 1.14)	****		1.1507	(1.12 - 1.17)	****
		Smoking (years)	0.9957	(0.98 - 1)	1		0.9947	(0.98 - 1)	1		Smoking (years)	0.9992	(0.98 - 1.01)	1		0.9974	(0.98 - 1)	1
		Education (years)	0.9544	(0.92 - 0.98)	0.214722		0.9764	(0.93 - 1.02)	1		Education (years)	1.0204	(0.95 - 1.09)	1		0.9564	(0.9 - 1)	0.810964
		Male	1.1249	(0.89 - 1.41)	1		0.9428	(0.7 - 1.25)	1		African American	0.7392	(0.3 - 1.77)	1		0.8473	(0.56 - 1.27)	1
		African American	0.8404	(0.6 - 1.17)	1		0.8678	(0.58 - 1.29)	1		American Indian	0	(0 - Inf)	1		0	(0 - Inf)	1
		American Indian	0	(0 - 2.9E+250)	1		0	(0 - Inf)	1		Native Hawian	0	(0 - Inf)	1		0	(0 - Inf)	1
		Native Hawian	0	(0 - Inf)	1		0	(0 - Inf)	1		Asian	0	(0 - Inf)	1		1.3319	(0.52 - 3.4)	1
		Asian	0.7075	(0.3 - 1.63)	1		0.9393	(0.37 - 2.36)	1		Alcohol abuse	1.9071	(0.88 - 4.09)	1		0.3104	(0.07 - 1.32)	0.883581
		Alcohol abuse	0.7534	(0.38 - 1.46)	1		0.6504	(0.25 - 1.63)	1		No hearing impairment	0.9438	(0.57 - 1.54)	1		1.8214	(1.15 - 2.87)	0.162396
		No hearing impairment	1.3152	(0.96 - 1.79)	1		1.3839	(0.94 - 2.01)	1		Diabetes	1.0757	(0.58 - 1.96)	1		1.0724	(0.71 - 1.6)	1
		Diabetes	1.0923	(0.8 - 1.47)	1		1.141	(0.78 - 1.65)	1		Hypertension	0.522	(0.33 - 0.8)	0.0669883		1.1038	(0.8 - 1.51)	1
		Hypertension	0.9781	(0.77 - 1.23)	1		0.8162	(0.61 - 1.07)	1		Depression	1.945	(1.24 - 3.03)	0.0669883		2.7722	(2.08 - 3.68)	****
		Depression	2.1891	(1.76 - 2.72)	****		2.3895	(1.83 - 3.1)	****		Decreasing BMI	2.5905	(1.62 - 4.11)	**		2.3244	(1.64 - 3.28)	****
		Decreasing BMI	1.6967	(1.29 - 2.22)	**		2.4844	(1.84 - 3.35)	****		Increasing BMI	0.8218	(0.34 - 1.97)	1		1.9188	(1.21 - 3.03)	0.109617
		Increasing BMI	0.9715	(0.63 - 1.48)	1		1.375	(0.86 - 2.17)	1		Traumatic brain injury	1.5442	(0.96 - 2.48)	1		1.2769	(0.86 - 1.87)	1
		Traumatic brain injury	1.1046	(0.82 - 1.47)	1		1.2762	(0.9 - 1.79)	1		Cardiovascular diseases	0.8136	(0.5 - 1.3)	1		0.8827	(0.64 - 1.2)	1
		Cardiovascular diseases	1.1206	(0.88 - 1.41)	1		0.9026	(0.67 - 1.19)	1		Vitamin K antagonist	1.4517	(0.77 - 2.72)	1		0.4919	(0.24 - 0.96)	0.465148
		Vitamin K antagonist	0.8372	(0.53 - 1.31)	1		0.832	(0.45 - 1.51)	1		Direct Xa inhibitor	0.3779	(0.08 - 1.6)	1		0.3708	(0.11 - 1.2)	0.883581
		Direct Xa inhibitor	0.3619	(0.11 - 1.16)	1		0.176	(0.02 - 1.28)	1		Dabigatran	1.1144	(0.13 - 9.15)	1		0	(0 - Inf)	1
		Dabigatran	0.4302	(0.05 - 3.56)	1		0	(0 - Inf)	1		Phosphodiester inhibitor	2.2536	(0.43 - 11.54)	1		0.1961	(0.02 - 1.52)	0.883581
		Phosphodiester inhibitor	0.2972	(0.03 - 2.26)	1		0.4092	(0.05 - 3.28)	1		ADP receptor inhibitor	0.6946	(0.28 - 1.69)	1		1.1054	(0.63 - 1.92)	1
		ADP receptor inhibitor	1.0491	(0.66 - 1.65)	1		0.9466	(0.52 - 1.72)	1		Aspirin	1.1816	(0.76 - 1.82)	1		1.3665	(1.02 - 1.82)	0.450648
		Aspirin	1.0549	(0.84 - 1.3)	1		1.2687	(0.97 - 1.64)	1

### Sheet: MCI-to-Dementia
		Supplementary Table 3D: Detailed regression results for stable MCI vs. MCI-to-Dementia analysis (*p<0.05, **p<0.01, ***p<0.001, ****p<0.0001)
Links to drug classes:		ALL DRUG CLASSES									ALL DRUG CLASSES: Stratified by gender
			Clinical Diagnosis				CDRSOB					Clinical Diagnosis: Men				Clinical Diagnosis: Women
Antihypertensives
NSAIDs		Covariates	Odds Ratio	95% CIs	FDR p		Odds Ratio	95% CIs	FDR p		Covariates	Odds Ratio	95% CIs	FDR p		Odds Ratio	95% CIs	FDR p
Antidiabetics
AD meds		Age	1.027	(1.01 - 1.03)	****		1.0175	(1.01 - 1.02)	****		Age	1.0245	(1.01 - 1.03)	*		1.0319	(1.01 - 1.04)	**
Parkinson's meds		Smoking (years)	0.9994	(0.99 - 1)	1		0.9991	(0.99 - 1)	1		Smoking (years)	0.9996	(0.99 - 1)	1		0.9999	(0.99 - 1)	1
Hypolipidemic meds		Education (years)	1.0074	(0.98 - 1.03)	1		0.9949	(0.97 - 1.01)	1		Education (years)	1.0085	(0.97 - 1.04)	1		1.0076	(0.97 - 1.04)	1
Antidepressants		Male	1.1765	(1 - 1.37)	0.56872		1.2465	(1.1 - 1.4)	**		African American	0.7055	(0.47 - 1.05)	1		0.529	(0.38 - 0.72)	**
Anxiolytics		African American	0.6013	(0.46 - 0.77)	**		0.5309	(0.43 - 0.65)	****		American Indian	0.8242	(0.21 - 3.19)	1		0.6413	(0.19 - 2.09)	1
Antipsychotics		American Indian	0.7476	(0.3 - 1.8)	1		0.3789	(0.17 - 0.8)	0.135847		Native Hawian	0	(0 - Inf)	1
Anticoagulants		Native Hawian	0	(0 - 2E+190)	1		0.4574	(0.05 - 3.83)	1		Asian	1.3287	(0.7 - 2.51)	1		0.4608	(0.19 - 1.08)	0.842794
		Asian	0.8781	(0.53 - 1.43)	1		0.7862	(0.54 - 1.14)	1		Alcohol abuse	1.034	(0.69 - 1.53)	1		1.0523	(0.58 - 1.89)	1
		Alcohol abuse	1.0617	(0.76 - 1.46)	1		0.9373	(0.73 - 1.19)	1		No hearing impairment	0.9192	(0.72 - 1.17)	1		1.1205	(0.8 - 1.55)	1
		No hearing impairment	0.9848	(0.81 - 1.19)	1		1.1423	(0.98 - 1.32)	0.6063		Anxiolytics	0.8079	(0.61 - 1.05)	1		0.6445	(0.48 - 0.85)	0.0836752
		Anxiolytics	0.74	(0.6 - 0.89)	0.0576236		0.7301	(0.63 - 0.84)	***		Anticoagulants	1.4658	(1.07 - 2)	0.820431		1.1739	(0.86 - 1.59)	1
		Anticoagulants	1.3131	(1.05 - 1.63)	0.245527		1.2112	(1.02 - 1.42)	0.210451		Antidepressants	0.9458	(0.73 - 1.21)	1		0.9291	(0.71 - 1.2)	1
		Antidepressants	0.9397	(0.78 - 1.12)	1		1.0119	(0.88 - 1.15)	1		Antihypertensives	0.7755	(0.57 - 1.03)	1		1.0186	(0.72 - 1.43)	1
		Antihypertensives	0.8766	(0.7 - 1.09)	1		0.8882	(0.75 - 1.04)	0.968953		Antipsychotic	1.3403	(0.76 - 2.34)	1		0.6776	(0.34 - 1.32)	1
		Antipsychotic	1.0064	(0.65 - 1.53)	1		0.9173	(0.67 - 1.24)	1		Antidiabetics	0.907	(0.53 - 1.53)	1		0.5446	(0.27 - 1.06)	0.842794
		Antidiabetics	0.749	(0.49 - 1.13)	1		0.7527	(0.54 - 1.03)	0.600519		Hypolipidemic drugs	0.8367	(0.66 - 1.04)	1		1.2677	(0.99 - 1.6)	0.842794
		Hypolipidemic drugs	1.0207	(0.86 - 1.2)	1		0.9841	(0.87 - 1.11)	1		NSAIDs	0.7201	(0.53 - 0.96)	0.89039		0.7677	(0.57 - 1.03)	0.842794
		NSAIDs	0.7521	(0.61 - 0.92)	0.133446		0.8618	(0.73 - 1)	0.504415		Parkinson's drugs	0.8815	(0.62 - 1.24)	1		0.8735	(0.52 - 1.44)	1
		Parkinson's drugs	0.8795	(0.66 - 1.16)	1		0.7773	(0.62 - 0.96)	0.20043		Diabetes	1.043	(0.63 - 1.71)	1		1.1194	(0.6 - 2.06)	1
		Diabetes	1.0614	(0.72 - 1.55)	1		0.858	(0.64 - 1.14)	1		Hypertension	0.8135	(0.62 - 1.05)	1		0.7545	(0.53 - 1.06)	0.956073
		Hypertension	0.8067	(0.65 - 0.99)	0.56872		0.8176	(0.7 - 0.95)	0.130279		Depression	1.293	(1.01 - 1.64)	0.913445		1.4512	(1.12 - 1.87)	0.104216
		Depression	1.3526	(1.13 - 1.61)	*		1.2651	(1.1 - 1.44)	**		Decreasing BMI	0.9587	(0.67 - 1.36)	1		1.1846	(0.8 - 1.75)	1
		Decreasing BMI	1.049	(0.8 - 1.36)	1		0.9332	(0.77 - 1.13)	1		Increasing BMI	1.1363	(0.73 - 1.75)	1		1.4431	(0.91 - 2.28)	0.966371
		Increasing BMI	1.2788	(0.93 - 1.74)	1		1.2023	(0.97 - 1.48)	0.609307		Traumatic brain injury	0.972	(0.75 - 1.25)	1		0.7448	(0.53 - 1.04)	0.842794
		Traumatic brain injury	0.879	(0.71 - 1.07)	1		0.7935	(0.68 - 0.92)	*		Cardiovascular diseases	0.8647	(0.69 - 1.08)	1		0.9904	(0.77 - 1.26)	1
		Cardiovascular diseases	0.8989	(0.76 - 1.05)	1		0.8288	(0.73 - 0.93)	*
		ALL DRUG CLASSES: Sensitivity Analysis
			Clinical Diagnosis				CDRSOB					CDRSOB: Men				CDRSOB: Women
		Covariates	Odds Ratio	95% CIs	FDR p		Odds Ratio	95% CIs	FDR p		Covariates	Odds Ratio	95% CIs	FDR p		Odds Ratio	95% CIs	FDR p
		Age	1.0331	(1.01 - 1.04)	****		1.0148	(1 - 1.02)	*		Age	1.0155	(1 - 1.02)	0.147868		1.0213	(1.01 - 1.03)	**
		Smoking (years)	0.9983	(0.99 - 1)	1		0.9995	(0.99 - 1)	1		Smoking (years)	1.0022	(0.99 - 1)	1		0.995	(0.98 - 1)	0.90417
		Education (years)	1.0124	(0.97 - 1.04)	1		0.9995	(0.97 - 1.02)	1		Education (years)	0.9899	(0.96 - 1.01)	1		1.0072	(0.98 - 1.03)	1
		Male	1.1856	(0.94 - 1.48)	1		1.3037	(1.1 - 1.53)	*		African American	0.6304	(0.45 - 0.87)	0.187618		0.4791	(0.36 - 0.62)	****
		African American	0.5783	(0.41 - 0.8)	0.0651397		0.5991	(0.45 - 0.78)	*		American Indian	0.421	(0.12 - 1.47)	1		0.3651	(0.14 - 0.95)	0.468647
		American Indian	1.0435	(0.34 - 3.17)	1		0.545	(0.2 - 1.46)	1		Native Hawian	0	(0 - 3E+196)	1		2.78	(0.16 - 45.52)	1
		Native Hawian	0	(0 - 2.3E+271)	1		0	(0 - 1E+221)	1		Asian	0.8116	(0.48 - 1.35)	1		0.784	(0.45 - 1.35)	1
		Asian	1.0483	(0.55 - 1.99)	1		0.9139	(0.56 - 1.48)	1		Alcohol abuse	0.8794	(0.66 - 1.17)	1		1.0441	(0.67 - 1.62)	1
		Alcohol abuse	1.1708	(0.73 - 1.86)	1		0.8902	(0.62 - 1.26)	1		No hearing impairment	1.0763	(0.89 - 1.29)	1		1.3239	(1.01 - 1.72)	0.468647
		No hearing impairment	1.0584	(0.8 - 1.38)	1		1.2045	(0.97 - 1.48)	1		Anxiolytics	0.7977	(0.65 - 0.97)	0.347014		0.6651	(0.53 - 0.82)	**
		Anxiolytics	0.7155	(0.51 - 0.99)	0.734909		0.7198	(0.56 - 0.9)	0.118254		Anticoagulants	1.2622	(0.99 - 1.6)	0.588294		1.1752	(0.93 - 1.48)	1
		Anticoagulants	1.1429	(0.81 - 1.59)	1		1.1681	(0.91 - 1.49)	1		Antidepressants	0.967	(0.8 - 1.16)	1		1.0676	(0.87 - 1.29)	1
		Antidepressants	0.8037	(0.61 - 1.05)	1		0.9244	(0.76 - 1.12)	1		Antihypertensives	0.7778	(0.62 - 0.96)	0.347014		1.064	(0.82 - 1.37)	1
		Antihypertensives	0.9759	(0.7 - 1.34)	1		0.8684	(0.68 - 1.09)	1		Antipsychotic	0.9428	(0.62 - 1.41)	1		0.8728	(0.55 - 1.38)	1
		Antipsychotic	0.9506	(0.43 - 2.08)	1		0.7418	(0.41 - 1.32)	1		Antidiabetics	0.7357	(0.49 - 1.1)	1		0.806	(0.48 - 1.34)	1
		Antidiabetics	0.9446	(0.51 - 1.72)	1		0.6914	(0.43 - 1.1)	1		Hypolipidemic drugs	0.9578	(0.8 - 1.13)	1		1.007	(0.84 - 1.19)	1
		Hypolipidemic drugs	0.9354	(0.74 - 1.17)	1		0.9615	(0.81 - 1.13)	1		NSAIDs	0.8448	(0.67 - 1.05)	1		0.8748	(0.7 - 1.09)	1
		NSAIDs	0.8663	(0.63 - 1.18)	1		0.899	(0.71 - 1.13)	1		Parkinson's drugs	0.7476	(0.57 - 0.97)	0.347014		0.8458	(0.58 - 1.22)	1
		Parkinson's drugs	0.8609	(0.5 - 1.47)	1		0.668	(0.46 - 0.97)	0.486758		Diabetes	0.8656	(0.59 - 1.26)	1		0.8086	(0.5 - 1.28)	1
		Diabetes	1.093	(0.63 - 1.88)	1		0.8817	(0.58 - 1.33)	1		Hypertension	0.8743	(0.71 - 1.06)	1		0.7236	(0.56 - 0.92)	0.259962
		Hypertension	0.713	(0.52 - 0.96)	0.734909		0.8457	(0.67 - 1.05)	1		Depression	1.2728	(1.06 - 1.52)	0.212263		1.2602	(1.03 - 1.52)	0.3587
		Depression	1.381	(1.07 - 1.77)	0.410881		1.3438	(1.11 - 1.61)	*		Decreasing BMI	0.7956	(0.61 - 1.03)	0.851913		1.1261	(0.85 - 1.49)	1
		Decreasing BMI	0.941	(0.64 - 1.37)	1		0.8941	(0.68 - 1.16)	1		Increasing BMI	1.1907	(0.87 - 1.61)	1		1.2301	(0.91 - 1.66)	1
		Increasing BMI	1.5625	(1.02 - 2.38)	0.734909		1.0974	(0.8 - 1.48)	1		Traumatic brain injury	0.7976	(0.65 - 0.97)	0.347014		0.7629	(0.59 - 0.98)	0.468647
		Traumatic brain injury	0.9827	(0.74 - 1.28)	1		0.8938	(0.72 - 1.09)	1		Cardiovascular diseases	0.7754	(0.65 - 0.91)	0.147868		0.9025	(0.74 - 1.08)	1
		Cardiovascular diseases	0.8315	(0.66 - 1.04)	1		0.7947	(0.66 - 0.94)	0.158674
		ANTIHYPERTENSIVES									ANTIHYPERTENSIVES: Stratified by gender
			Clinical Diagnosis				CDRSOB					Clinical Diagnosis: Men				Clinical Diagnosis: Women
		Covariates	Odds Ratio	95% CIs	FDR p		Odds Ratio	95% CIs	FDR p		Covariates	Odds Ratio	95% CIs	FDR p		Odds Ratio	95% CIs	FDR p
		Age	1.0304	(1.02 - 1.04)	****		1.0206	(1.01 - 1.02)	****		Age	1.0288	(1.01 - 1.04)	**		1.0328	(1.01 - 1.04)	***
		Smoking (years)	0.9994	(0.99 - 1)	1		0.9994	(0.99 - 1)	1		Smoking (years)	0.9994	(0.99 - 1)	1		1.0003	(0.99 - 1)	1
		Education (years)	1.0069	(0.98 - 1.03)	1		0.9945	(0.97 - 1.01)	1		Education (years)	1.0087	(0.97 - 1.04)	1		1.0076	(0.97 - 1.04)	1
		Male	1.2428	(1.05 - 1.46)	0.252807		1.3338	(1.17 - 1.51)	***		African American	0.7481	(0.49 - 1.12)	1		0.5369	(0.38 - 0.73)	**
		African American	0.6201	(0.48 - 0.79)	**		0.5587	(0.45 - 0.68)	****		American Indian	0.8027	(0.2 - 3.12)	1		0.7067	(0.21 - 2.27)	1
		American Indian	0.7435	(0.3 - 1.79)	1		0.401	(0.18 - 0.85)	0.171718		Native Hawian	0	(0 - Inf)	1
		Native Hawian	0	(0 - 2E+190)	1		0.5064	(0.06 - 4.26)	1		Asian	1.362	(0.72 - 2.57)	1		0.46	(0.19 - 1.07)	1
		Asian	0.8797	(0.53 - 1.43)	1		0.7841	(0.54 - 1.13)	1		Alcohol abuse	1.0085	(0.68 - 1.49)	1		1.0212	(0.57 - 1.82)	1
		Alcohol abuse	1.0286	(0.74 - 1.42)	1		0.9058	(0.71 - 1.14)	1		No hearing impairment	0.9275	(0.72 - 1.18)	1		1.1369	(0.81 - 1.57)	1
		No hearing impairment	0.9856	(0.81 - 1.19)	1		1.1299	(0.97 - 1.31)	0.774776		Antiadrenergics	0.7866	(0.62 - 0.98)	1		0.8217	(0.37 - 1.77)	1
		Antiadrenergics	0.7788	(0.62 - 0.96)	0.341846		0.7041	(0.59 - 0.83)	***		ACE inhibitors	1.1183	(0.85 - 1.46)	1		0.9743	(0.71 - 1.32)	1
		ACE inhibitors	1.0627	(0.87 - 1.29)	1		0.9763	(0.83 - 1.13)	1		Angiotensin II inhibitor	0.7829	(0.56 - 1.08)	1		1.0953	(0.79 - 1.5)	1
		Angiotensin II inhibitor	0.9303	(0.74 - 1.16)	1		0.8589	(0.72 - 1.02)	0.690847		Beta blockers	0.9881	(0.77 - 1.26)	1		0.9363	(0.71 - 1.22)	1
		Beta blockers	0.9725	(0.81 - 1.16)	1		0.9524	(0.82 - 1.09)	1		Ca channel blockers	0.785	(0.59 - 1.02)	1		0.9994	(0.74 - 1.33)	1
		Ca channel blockers	0.8869	(0.72 - 1.07)	1		0.8106	(0.69 - 0.94)	0.0773924		Diuretics	1.041	(0.79 - 1.35)	1		1.048	(0.79 - 1.38)	1
		Diuretics	1.0303	(0.85 - 1.24)	1		1.0179	(0.87 - 1.18)	1		Combination therapy	1.0928	(0.73 - 1.61)	1		0.9101	(0.61 - 1.35)	1
		Combination therapy	1.0053	(0.76 - 1.32)	1		0.9958	(0.8 - 1.22)	1		Vasodilators	0.8351	(0.51 - 1.34)	1		1.717	(0.88 - 3.32)	1
		Vasodilators	1.0453	(0.71 - 1.53)	1		1.0149	(0.74 - 1.37)	1		Diabetes	0.9542	(0.72 - 1.26)	1		0.7142	(0.5 - 1)	1
		Diabetes	0.8559	(0.69 - 1.06)	1		0.7138	(0.6 - 0.84)	**		Hypertension	0.7642	(0.58 - 1)	1		0.803	(0.59 - 1.08)	1
		Hypertension	0.7792	(0.63 - 0.95)	0.295737		0.8516	(0.73 - 0.98)	0.307878		Depression	1.2644	(1.02 - 1.56)	1		1.2925	(1.03 - 1.61)	0.689973
		Depression	1.2789	(1.09 - 1.49)	0.0508794		1.2245	(1.09 - 1.37)	**		Decreasing BMI	0.9282	(0.65 - 1.31)	1		1.1107	(0.75 - 1.63)	1
		Decreasing BMI	1.0132	(0.78 - 1.31)	1		0.9095	(0.75 - 1.1)	1		Increasing BMI	1.1446	(0.74 - 1.76)	1		1.4547	(0.92 - 2.28)	1
		Increasing BMI	1.2742	(0.93 - 1.73)	1		1.1912	(0.96 - 1.47)	0.774776		Traumatic brain injury	0.9766	(0.75 - 1.25)	1		0.7406	(0.53 - 1.03)	1
		Traumatic brain injury	0.8786	(0.72 - 1.07)	1		0.7948	(0.68 - 0.92)	*		Cardiovascular diseases	0.8869	(0.71 - 1.1)	1		1.0237	(0.8 - 1.3)	1
		Cardiovascular diseases	0.9374	(0.79 - 1.1)	1		0.8614	(0.76 - 0.97)	0.171718
		ANTIHYPERTENSIVES: Sensitivity Analysis
			Clinical Diagnosis				CDRSOB					CDRSOB: Men				CDRSOB: Women
		Covariates	Odds Ratio	95% CIs	FDR p		Odds Ratio	95% CIs	FDR p		Covariates	Odds Ratio	95% CIs	FDR p		Odds Ratio	95% CIs	FDR p
		Age	1.0317	(1.02 - 1.04)	****		1.0185	(1.01 - 1.02)	***		Age	1.0193	(1 - 1.02)	**		1.0233	(1.01 - 1.03)	***
		Smoking (years)	0.9978	(0.99 - 1)	1		1.0022	(0.99 - 1)	1		Smoking (years)	1.0028	(0.99 - 1)	1		0.9948	(0.98 - 1)	0.733039
		Education (years)	1.0029	(0.97 - 1.03)	1		0.9973	(0.97 - 1.01)	1		Education (years)	0.99	(0.96 - 1.01)	1		1.0057	(0.97 - 1.03)	1
		Male	1.3477	(1.1 - 1.63)	0.0715492		1.3772	(1.19 - 1.59)	***		African American	0.6677	(0.47 - 0.92)	0.252234		0.5003	(0.38 - 0.65)	****
		African American	0.5996	(0.43 - 0.81)	0.0620093		0.5341	(0.41 - 0.69)	***		American Indian	0.4256	(0.12 - 1.48)	1		0.3878	(0.14 - 1)	0.669316
		American Indian	0.8467	(0.28 - 2.48)	1		0.5213	(0.22 - 1.19)	1		Native Hawian	0	(0 - 4.6E+192)	1		3.4252	(0.2 - 56.55)	1
		Native Hawian	0	(0 - 2.2E+271)	1		0	(0 - 1.5E+185)	1		Asian	0.8053	(0.48 - 1.34)	1		0.7743	(0.45 - 1.32)	1
		Asian	0.7688	(0.42 - 1.38)	1		0.7524	(0.49 - 1.15)	1		Alcohol abuse	0.8454	(0.63 - 1.12)	1		1.0124	(0.65 - 1.57)	1
		Alcohol abuse	0.8362	(0.56 - 1.23)	1		0.818	(0.61 - 1.08)	1		No hearing impairment	1.0557	(0.87 - 1.27)	1		1.3274	(1.02 - 1.72)	0.626809
		No hearing impairment	1.0377	(0.82 - 1.31)	1		1.1687	(0.97 - 1.4)	0.945404		Antiadrenergics	0.6723	(0.56 - 0.8)	***		1.3005	(0.72 - 2.32)	1
		Antiadrenergics	0.8143	(0.61 - 1.07)	1		0.7123	(0.57 - 0.88)	*		ACE inhibitors	1.0157	(0.83 - 1.24)	1		0.9283	(0.73 - 1.17)	1
		ACE inhibitors	1.083	(0.82 - 1.42)	1		0.9524	(0.77 - 1.17)	1		Angiotensin II inhibitor	0.8529	(0.66 - 1.09)	1		0.8547	(0.66 - 1.09)	1
		Angiotensin II inhibitor	0.8444	(0.6 - 1.16)	1		0.9129	(0.71 - 1.16)	1		Beta blockers	0.8939	(0.74 - 1.07)	1		1.0172	(0.82 - 1.25)	1
		Beta blockers	1.0527	(0.82 - 1.34)	1		0.9662	(0.8 - 1.16)	1		Ca channel blockers	0.7454	(0.6 - 0.91)	0.11713		0.8586	(0.68 - 1.07)	1
		Ca channel blockers	0.7834	(0.59 - 1.03)	1		0.7187	(0.58 - 0.88)	*		Diuretics	1.1055	(0.89 - 1.35)	1		0.9151	(0.73 - 1.13)	1
		Diuretics	1.0364	(0.78 - 1.36)	1		1.1327	(0.91 - 1.39)	1		Combination therapy	0.978	(0.72 - 1.32)	1		1.0082	(0.75 - 1.34)	1
		Combination therapy	1.1044	(0.68 - 1.77)	1		1.2195	(0.85 - 1.74)	1		Vasodilators	0.7886	(0.53 - 1.15)	1		1.6155	(0.97 - 2.67)	0.707992
		Vasodilators	1.1738	(0.59 - 2.31)	1		1.0336	(0.58 - 1.81)	1		Diabetes	0.7036	(0.56 - 0.88)	0.0628622		0.7033	(0.53 - 0.91)	0.305097
		Diabetes	0.9745	(0.74 - 1.28)	1		0.703	(0.56 - 0.87)	*		Hypertension	0.8656	(0.7 - 1.06)	1		0.8484	(0.67 - 1.06)	1
		Hypertension	0.688	(0.53 - 0.88)	0.0715492		0.7991	(0.66 - 0.95)	0.180066		Depression	1.2209	(1.04 - 1.42)	0.231995		1.2259	(1.03 - 1.44)	0.382882
		Depression	1.2512	(1.04 - 1.5)	0.309093		1.2872	(1.12 - 1.47)	**		Decreasing BMI	0.7838	(0.6 - 1.01)	0.701825		1.0972	(0.82 - 1.45)	1
		Decreasing BMI	1.0443	(0.76 - 1.42)	1		0.9772	(0.78 - 1.22)	1		Increasing BMI	1.1597	(0.85 - 1.57)	1		1.2286	(0.91 - 1.65)	1
		Increasing BMI	1.3146	(0.9 - 1.9)	1		1.2179	(0.94 - 1.57)	1		Traumatic brain injury	0.8038	(0.66 - 0.97)	0.356828		0.7685	(0.59 - 0.98)	0.626809
		Traumatic brain injury	0.8572	(0.67 - 1.08)	1		0.8117	(0.67 - 0.97)	0.237437		Cardiovascular diseases	0.8318	(0.7 - 0.98)	0.356828		0.9152	(0.76 - 1.09)	1
		Cardiovascular diseases	1.0028	(0.82 - 1.22)	1		0.9	(0.77 - 1.04)	1
		NSAIDs									NSAIDs: Stratified by gender
			Clinical Diagnosis				CDRSOB					Clinical Diagnosis: Men				Clinical Diagnosis: Women
		Covariates	Odds Ratio	95% CIs	FDR p		Odds Ratio	95% CIs	FDR p		Covariates	Odds Ratio	95% CIs	FDR p		Odds Ratio	95% CIs	FDR p
		Age	1.0295	(1.01 - 1.03)	****		1.0187	(1.01 - 1.02)	****		Age	1.0273	(1.01 - 1.04)	**		1.0334	(1.01 - 1.04)	***
		Smoking (years)	0.9995	(0.99 - 1)	1		0.9994	(0.99 - 1)	1		Smoking (years)	0.9995	(0.99 - 1)	1		1.0001	(0.99 - 1)	1
		Education (years)	1.0057	(0.98 - 1.02)	1		0.9935	(0.97 - 1.01)	1		Education (years)	1.0053	(0.97 - 1.03)	1		1.0064	(0.97 - 1.04)	1
		Male	1.1619	(0.99 - 1.35)	0.817392		1.2121	(1.07 - 1.36)	*		African American	0.7044	(0.47 - 1.04)	1		0.5526	(0.4 - 0.75)	**
		African American	0.6106	(0.47 - 0.78)	**		0.5434	(0.44 - 0.66)	****		American Indian	0.8598	(0.21 - 3.36)	1		0.7441	(0.22 - 2.41)	1
		American Indian	0.7872	(0.32 - 1.9)	1		0.3986	(0.18 - 0.85)	0.15608		Native Hawian	0	(0 - Inf)	1
		Native Hawian	0	(0 - 2E+189)	1		0.4635	(0.05 - 3.89)	1		Asian	1.3336	(0.7 - 2.52)	1		0.4958	(0.21 - 1.15)	0.751208
		Asian	0.878	(0.53 - 1.43)	1		0.7898	(0.54 - 1.14)	1		Alcohol abuse	1.0388	(0.7 - 1.53)	1		1.0317	(0.57 - 1.84)	1
		Alcohol abuse	1.0506	(0.76 - 1.45)	1		0.9249	(0.72 - 1.17)	1		No hearing impairment	0.9142	(0.71 - 1.16)	1		1.1295	(0.81 - 1.56)	1
		No hearing impairment	0.986	(0.81 - 1.19)	1		1.1352	(0.97 - 1.32)	0.622725		Diabetes	0.9191	(0.69 - 1.2)	1		0.7254	(0.51 - 1.01)	0.751208
		Diabetes	0.8424	(0.68 - 1.04)	1		0.6887	(0.58 - 0.81)	***		Hypertension	0.7121	(0.57 - 0.88)	0.0803802		0.8165	(0.64 - 1.03)	0.751208
		Hypertension	0.7572	(0.64 - 0.88)	*		0.7642	(0.67 - 0.86)	***		Depression	1.2583	(1.01 - 1.55)	0.644955		1.331	(1.06 - 1.66)	0.297413
		Depression	1.2909	(1.1 - 1.5)	*		1.2254	(1.09 - 1.37)	**		Decreasing BMI	0.9415	(0.66 - 1.33)	1		1.167	(0.79 - 1.72)	1
		Decreasing BMI	1.0313	(0.79 - 1.33)	1		0.9064	(0.74 - 1.09)	1		Increasing BMI	1.1177	(0.72 - 1.72)	1		1.4578	(0.92 - 2.29)	0.751208
		Increasing BMI	1.2684	(0.92 - 1.73)	1		1.1826	(0.95 - 1.46)	0.713961		Traumatic brain injury	0.9636	(0.74 - 1.24)	1		0.7223	(0.51 - 1)	0.751208
		Traumatic brain injury	0.8668	(0.71 - 1.05)	1		0.7917	(0.67 - 0.92)	*		Cardiovascular diseases	0.8626	(0.69 - 1.06)	1		1.0195	(0.8 - 1.28)	1
		Cardiovascular diseases	0.9152	(0.78 - 1.07)	1		0.8289	(0.73 - 0.93)	*		Salicylates	1.0242	(0.83 - 1.25)	1		1.0065	(0.8 - 1.25)	1
		Salicylates	1.0197	(0.87 - 1.18)	1		1.0566	(0.94 - 1.18)	1		Propionic acid derivatives	0.9783	(0.72 - 1.32)	1		0.764	(0.54 - 1.06)	0.762067
		Propionic acid derivatives	0.8735	(0.69 - 1.09)	1		0.8433	(0.71 - 0.99)	0.330475		Oxicam	0.5445	(0.27 - 1.08)	1		0.8442	(0.46 - 1.52)	1
		Oxicam	0.6951	(0.44 - 1.08)	1		0.7427	(0.52 - 1.04)	0.581918		COX-2 inhibitors	0.4067	(0.21 - 0.78)	0.176071		0.5639	(0.3 - 1.03)	0.751208
		COX-2 inhibitors	0.4923	(0.31 - 0.76)	*		0.8425	(0.62 - 1.13)	1		Acetic acid derivatives	0.8385	(0.47 - 1.49)	1		0.5517	(0.28 - 1.07)	0.751208
		Acetic acid derivatives	0.6799	(0.44 - 1.04)	0.919856		0.7364	(0.53 - 1.01)	0.43773
		NSAIDs: Sensitivity Analysis
			Clinical Diagnosis				CDRSOB					CDRSOB: Men				CDRSOB: Women
		Covariates	Odds Ratio	95% CIs	FDR p		Odds Ratio	95% CIs	FDR p		Covariates	Odds Ratio	95% CIs	FDR p		Odds Ratio	95% CIs	FDR p
		Age	1.0298	(1.01 - 1.04)	****		1.0184	(1.01 - 1.02)	***		Age	1.0162	(1 - 1.02)	*		1.0246	(1.01 - 1.03)	***
		Smoking (years)	0.9999	(0.99 - 1)	1		1.0016	(0.99 - 1)	1		Smoking (years)	1.0024	(0.99 - 1)	1		0.9936	(0.98 - 0.99)	0.457128
		Education (years)	1.0149	(0.98 - 1.04)	1		0.9962	(0.97 - 1.01)	1		Education (years)	0.9881	(0.96 - 1.01)	1		1.0039	(0.97 - 1.03)	1
		Male	1.2315	(1.02 - 1.47)	0.322085		1.2993	(1.13 - 1.48)	**		African American	0.6475	(0.46 - 0.89)	0.142388		0.5	(0.38 - 0.65)	****
		African American	0.582	(0.43 - 0.77)	**		0.5608	(0.44 - 0.7)	****		American Indian	0.4428	(0.12 - 1.55)	1		0.4405	(0.16 - 1.14)	0.786195
		American Indian	0.8894	(0.3 - 2.61)	1		0.4366	(0.16 - 1.14)	0.826414		Native Hawian	0	(0 - 9E+194)	1		3.2748	(0.2 - 53.46)	1
		Native Hawian	0	(0 - 2E+271)	1		0.5448	(0.06 - 4.73)	1		Asian	0.7994	(0.47 - 1.33)	1		0.6325	(0.34 - 1.15)	0.880354
		Asian	0.9729	(0.55 - 1.69)	1		0.7927	(0.51 - 1.21)	1		Alcohol abuse	0.871	(0.65 - 1.15)	1		0.8995	(0.55 - 1.46)	1
		Alcohol abuse	0.8972	(0.61 - 1.31)	1		0.876	(0.65 - 1.16)	1		No hearing impairment	1.0693	(0.88 - 1.28)	1		1.3572	(1.02 - 1.79)	0.426142
		No hearing impairment	0.9529	(0.76 - 1.18)	1		1.1444	(0.96 - 1.36)	1		Diabetes	0.6743	(0.54 - 0.83)	*		0.7397	(0.56 - 0.97)	0.426142
		Diabetes	0.8412	(0.65 - 1.07)	1		0.6642	(0.54 - 0.81)	***		Hypertension	0.767	(0.65 - 0.9)	*		0.7363	(0.61 - 0.88)	*
		Hypertension	0.7907	(0.65 - 0.94)	0.243594		0.7875	(0.68 - 0.9)	**		Depression	1.2157	(1.03 - 1.42)	0.18245		1.1799	(0.99 - 1.4)	0.60955
		Depression	1.2569	(1.05 - 1.5)	0.243594		1.236	(1.08 - 1.4)	*		Decreasing BMI	0.7737	(0.59 - 1)	0.467821		1.0958	(0.81 - 1.47)	1
		Decreasing BMI	1.0178	(0.75 - 1.36)	1		0.8908	(0.71 - 1.1)	1		Increasing BMI	1.1321	(0.83 - 1.53)	1		1.2687	(0.92 - 1.73)	0.880354
		Increasing BMI	1.361	(0.96 - 1.92)	0.824159		1.0895	(0.85 - 1.39)	1		Traumatic brain injury	0.7982	(0.65 - 0.97)	0.255904		0.7183	(0.54 - 0.94)	0.333004
		Traumatic brain injury	0.8863	(0.7 - 1.11)	1		0.7933	(0.66 - 0.94)	0.104542		Cardiovascular diseases	0.7705	(0.65 - 0.9)	*		0.8883	(0.73 - 1.07)	1
		Cardiovascular diseases	0.8039	(0.67 - 0.96)	0.30368		0.7479	(0.65 - 0.85)	***		Salicylates	1.0641	(0.9 - 1.24)	1		1.0046	(0.84 - 1.19)	1
		Salicylates	0.9615	(0.8 - 1.14)	1		1.0033	(0.87 - 1.14)	1		Propionic acid derivatives	0.7879	(0.62 - 0.99)	0.407642		0.8788	(0.68 - 1.12)	1
		Propionic acid derivatives	0.948	(0.66 - 1.34)	1		0.8479	(0.65 - 1.09)	1		Oxicam	0.7021	(0.42 - 1.16)	1		0.7062	(0.42 - 1.16)	1
		Oxicam	0.44	(0.17 - 1.08)	0.824159		0.8352	(0.47 - 1.47)	1		COX-2 inhibitors	0.9022	(0.57 - 1.41)	1		0.7868	(0.51 - 1.2)	1
		COX-2 inhibitors	0.7524	(0.41 - 1.37)	1		0.7617	(0.48 - 1.2)	1		Acetic acid derivatives	0.7949	(0.51 - 1.22)	1		0.6576	(0.39 - 1.08)	0.786195
		Acetic acid derivatives	0.8042	(0.4 - 1.61)	1		0.6798	(0.38 - 1.18)	1
		ANTIDIABETICS									ANTIDIABETICS: Stratified by gender
			Clinical Diagnosis				CDRSOB					Clinical Diagnosis: Men				Clinical Diagnosis: Women
		Covariates	Odds Ratio	95% CIs	FDR p		Odds Ratio	95% CIs	FDR p		Covariates	Odds Ratio	95% CIs	FDR p		Odds Ratio	95% CIs	FDR p
		Age	1.0288	(1.01 - 1.03)	****		1.0192	(1.01 - 1.02)	****		Age	1.0267	(1.01 - 1.04)	**		1.0326	(1.01 - 1.04)	***
		Smoking (years)	0.9993	(0.99 - 1)	1		0.9994	(0.99 - 1)	1		Smoking (years)	0.9989	(0.99 - 1)	1		0.9998	(0.99 - 1)	1
		Education (years)	1.0075	(0.98 - 1.03)	1		0.995	(0.97 - 1.01)	1		Education (years)	1.0071	(0.97 - 1.04)	1		1.0081	(0.97 - 1.04)	1
		Male	1.1668	(0.99 - 1.36)	1		1.229	(1.09 - 1.38)	*		African American	0.7222	(0.48 - 1.07)	1		0.548	(0.39 - 0.75)	**
		African American	0.6195	(0.48 - 0.79)	**		0.5434	(0.44 - 0.66)	****		American Indian	0.8284	(0.21 - 3.23)	1		0.734	(0.22 - 2.38)	1
		American Indian	0.7721	(0.31 - 1.86)	1		0.3881	(0.18 - 0.82)	0.168111		Native Hawian	0	(0 - Inf)	1
		Native Hawian	0	(0 - 2.9E+190)	1		0.458	(0.05 - 3.88)	1		Asian	1.3195	(0.69 - 2.49)	1		0.4447	(0.19 - 1.03)	0.92431
		Asian	0.8581	(0.52 - 1.4)	1		0.7904	(0.54 - 1.14)	1		Alcohol abuse	1.033	(0.69 - 1.52)	1		0.9594	(0.53 - 1.71)	1
		Alcohol abuse	1.0398	(0.75 - 1.43)	1		0.9014	(0.71 - 1.14)	1		No hearing impairment	0.9273	(0.72 - 1.18)	1		1.134	(0.81 - 1.57)	1
		No hearing impairment	0.9875	(0.81 - 1.19)	1		1.1468	(0.98 - 1.33)	0.657559		Diabetes	0.9181	(0.59 - 1.4)	1		1.1164	(0.66 - 1.86)	1
		Diabetes	0.9754	(0.7 - 1.34)	1		0.8416	(0.65 - 1.08)	1		Hypertension	0.7102	(0.57 - 0.88)	0.0931999		0.8065	(0.63 - 1.02)	0.92431
		Hypertension	0.756	(0.64 - 0.88)	*		0.7649	(0.67 - 0.86)	***		Depression	1.2373	(1 - 1.52)	1		1.2955	(1.03 - 1.62)	0.562854
		Depression	1.2662	(1.08 - 1.47)	0.0656683		1.2127	(1.08 - 1.35)	*		Decreasing BMI	0.946	(0.66 - 1.34)	1		1.1294	(0.76 - 1.66)	1
		Decreasing BMI	1.016	(0.78 - 1.31)	1		0.9043	(0.74 - 1.09)	1		Increasing BMI	1.1394	(0.74 - 1.75)	1		1.4896	(0.94 - 2.35)	0.92431
		Increasing BMI	1.2774	(0.93 - 1.74)	1		1.1965	(0.96 - 1.48)	0.800952		Traumatic brain injury	0.9637	(0.74 - 1.24)	1		0.7481	(0.53 - 1.04)	0.92431
		Traumatic brain injury	0.8809	(0.72 - 1.07)	1		0.7898	(0.67 - 0.92)	*		Cardiovascular diseases	0.8658	(0.69 - 1.07)	1		1.0401	(0.82 - 1.31)	1
		Cardiovascular diseases	0.9283	(0.79 - 1.08)	1		0.8338	(0.74 - 0.93)	*		Sulfonylureas	1.2259	(0.69 - 2.16)	1		0.6017	(0.26 - 1.36)	1
		Sulfonylureas	0.9794	(0.62 - 1.53)	1		0.6285	(0.42 - 0.92)	0.192277		Thiazolidinediones	0.9742	(0.46 - 2.03)	1		3.6291	(1.42 - 9.23)	0.216238
		Thiazolidinediones	1.5326	(0.87 - 2.68)	1		1.8966	(1.22 - 2.94)	0.0584448		Combination	1.9095	(0.55 - 6.59)	1		0.6937	(0.11 - 4.35)	1
		Combination	1.4569	(0.55 - 3.8)	1		0.5356	(0.19 - 1.47)	1		SGLT2 inhibitors	0.397	(0.03 - 4.49)	1		0	(0 - Inf)	1
		SGLT2 inhibitors	0.3327	(0.03 - 2.91)	1		0	(0 - 1.3E+114)	1		DPP-4 inhibitors	1.1424	(0.5 - 2.59)	1		1.5085	(0.54 - 4.19)	1
		DPP-4 inhibitors	1.1911	(0.64 - 2.2)	1		0.5664	(0.3 - 1.04)	0.648564		Insulin	1.1663	(0.64 - 2.11)	1		0.5044	(0.2 - 1.23)	1
		Insulin	0.8441	(0.52 - 1.36)	1		0.9823	(0.66 - 1.44)	1		Metformin	0.8328	(0.51 - 1.33)	1		0.4972	(0.25 - 0.95)	0.665885
		Metformin	0.7317	(0.5 - 1.06)	1		0.8604	(0.64 - 1.15)	1		α glucosidase inhibitors	1.7094	(0.21 - 13.74)	1		0	(0 - Inf)	1
		α glucosidase inhibitors	0.8789	(0.14 - 5.16)	1		0.6524	(0.07 - 5.73)	1		Incretin mimetics	0.6308	(0.12 - 3.28)	1		0.8824	(0.16 - 4.68)	1
		Incretin mimetics	0.7041	(0.22 - 2.22)	1		0.791	(0.29 - 2.14)	1		Meglitinides	1.4269	(0.23 - 8.69)	1		1.2567	(0.15 - 10.18)	1
		Meglitinides	1.149	(0.31 - 4.15)	1		0.5654	(0.15 - 2.01)	1
		ANTIDIABETICS: Sensitivity Analysis
			Clinical Diagnosis				CDRSOB					CDRSOB: Men				CDRSOB: Women
		Covariates	Odds Ratio	95% CIs	FDR p		Odds Ratio	95% CIs	FDR p		Covariates	Odds Ratio	95% CIs	FDR p		Odds Ratio	95% CIs	FDR p
		Age	1.0279	(1.01 - 1.03)	****		1.0186	(1.01 - 1.02)	****		Age	1.0166	(1 - 1.02)	0.0601289		1.0233	(1.01 - 1.03)	***
		Smoking (years)	0.9998	(0.99 - 1)	1		0.9994	(0.99 - 1)	1		Smoking (years)	1.0027	(0.99 - 1)	1		0.9947	(0.98 - 1)	0.884397
		Education (years)	1.0087	(0.98 - 1.03)	1		0.997	(0.97 - 1.01)	1		Education (years)	0.9901	(0.96 - 1.01)	1		1.0062	(0.98 - 1.03)	1
		Male	1.1568	(0.98 - 1.35)	1		1.2603	(1.11 - 1.42)	**		African American	0.6388	(0.45 - 0.88)	0.190408		0.4984	(0.38 - 0.64)	****
		African American	0.6122	(0.47 - 0.79)	**		0.5337	(0.43 - 0.65)	****		American Indian	0.3882	(0.11 - 1.36)	1		0.3871	(0.14 - 1)	0.740159
		American Indian	1.0448	(0.41 - 2.65)	1		0.4566	(0.21 - 0.98)	0.55103		Native Hawian	0	(0 - Inf)	1		2.826	(0.15 - 50.74)	1
		Native Hawian	0	(0 - Inf)	1		0	(0 - 1.4E+220)	1		Asian	0.8189	(0.48 - 1.36)	1		0.7637	(0.44 - 1.31)	1
		Asian	0.9136	(0.55 - 1.5)	1		0.8344	(0.57 - 1.21)	1		Alcohol abuse	0.8435	(0.63 - 1.12)	1		0.9984	(0.64 - 1.54)	1
		Alcohol abuse	1.0074	(0.72 - 1.4)	1		0.8807	(0.68 - 1.12)	1		No hearing impairment	1.0795	(0.89 - 1.3)	1		1.3254	(1.02 - 1.72)	0.636365
		No hearing impairment	1.0109	(0.82 - 1.23)	1		1.1685	(1 - 1.36)	0.55103		Diabetes	0.8254	(0.59 - 1.15)	1		0.8472	(0.57 - 1.25)	1
		Diabetes	1.0296	(0.72 - 1.47)	1		0.822	(0.62 - 1.08)	1		Hypertension	0.7749	(0.65 - 0.91)	0.0668099		0.7591	(0.63 - 0.9)	0.0701504
		Hypertension	0.7512	(0.63 - 0.88)	*		0.7659	(0.67 - 0.86)	***		Depression	1.2052	(1.03 - 1.4)	0.312098		1.2313	(1.04 - 1.45)	0.365784
		Depression	1.2447	(1.06 - 1.45)	0.155333		1.2074	(1.07 - 1.35)	*		Decreasing BMI	0.7833	(0.6 - 1.01)	0.752725		1.0913	(0.82 - 1.44)	1
		Decreasing BMI	1.0106	(0.77 - 1.31)	1		0.9138	(0.75 - 1.11)	1		Increasing BMI	1.181	(0.86 - 1.6)	1		1.2312	(0.91 - 1.66)	1
		Increasing BMI	1.3326	(0.97 - 1.82)	1		1.2222	(0.98 - 1.51)	0.734435		Traumatic brain injury	0.7957	(0.65 - 0.96)	0.312098		0.7654	(0.59 - 0.98)	0.636365
		Traumatic brain injury	0.8843	(0.72 - 1.08)	1		0.7993	(0.68 - 0.93)	0.0780515		Cardiovascular diseases	0.7677	(0.65 - 0.9)	0.0601289		0.9242	(0.77 - 1.1)	1
		Cardiovascular diseases	0.9079	(0.77 - 1.06)	1		0.811	(0.71 - 0.91)	*		Sulfonylureas	0.665	(0.4 - 1.08)	1		0.5853	(0.3 - 1.11)	1
		Sulfonylureas	1.4288	(0.8 - 2.53)	1		0.8677	(0.53 - 1.4)	1		Thiazolidinediones	2.0193	(1.16 - 3.5)	0.248533		1.7155	(0.79 - 3.68)	1
		Thiazolidinediones	0.9027	(0.37 - 2.15)	1		1.507	(0.77 - 2.91)	1		Combination	0.3695	(0.07 - 1.75)	1		0.8047	(0.2 - 3.16)	1
		Combination	2.4958	(0.51 - 11.98)	1		1.192	(0.22 - 6.23)	1		SGLT2 inhibitors	0	(0 - 1.6E+245)	1		0	(0 - 3.2E+288)	1
		SGLT2 inhibitors	0	(0 - 6E+276)	1		0	(0 - 2.5E+209)	1		DPP-4 inhibitors	0.465	(0.2 - 1.04)	0.752725		0.7508	(0.29 - 1.92)	1
		DPP-4 inhibitors	0.971	(0.35 - 2.65)	1		0.3758	(0.12 - 1.12)	0.766051		Insulin	1.0988	(0.67 - 1.78)	1		0.7479	(0.37 - 1.47)	1
		Insulin	1.0783	(0.57 - 2.01)	1		0.9573	(0.57 - 1.6)	1		Metformin	0.8311	(0.57 - 1.2)	1		0.8885	(0.55 - 1.43)	1
		Metformin	0.5868	(0.37 - 0.93)	0.467001		0.7874	(0.54 - 1.13)	1		α glucosidase inhibitors	1.0021	(0.1 - 9.97)	1		0	(0 - Inf)	1
		α glucosidase inhibitors					2.8231	(0.17 - 46.48)	1		Incretin mimetics	0.4914	(0.1 - 2.24)	1		1.4024	(0.36 - 5.44)	1
		Incretin mimetics	0.7591	(0.07 - 7.24)	1		1.277	(0.23 - 6.82)	1		Meglitinides	0.5671	(0.11 - 2.71)	1		0.6554	(0.07 - 6.07)	1
		Meglitinides	0.9024	(0.15 - 5.34)	1		0.5816	(0.12 - 2.79)	1
		ALZHEIMER'S DISEASE DRUGS									ALZHEIMER'S DISEASE DRUGS: Stratified by gender
			Clinical Diagnosis				CDRSOB					Clinical Diagnosis: Men				Clinical Diagnosis: Women
		Covariates	Odds Ratio	95% CIs	FDR p		Odds Ratio	95% CIs	FDR p		Covariates	Odds Ratio	95% CIs	FDR p		Odds Ratio	95% CIs	FDR p
		Age	1.0329	(1.02 - 1.04)	****		1.0257	(1.01 - 1.03)	****		Age	1.0285	(1.01 - 1.04)	**		1.0393	(1.02 - 1.05)	****
		Smoking (years)	0.9994	(0.99 - 1)	1		0.9991	(0.99 - 1)	1		Smoking (years)	0.9984	(0.99 - 1)	1		1.0008	(0.99 - 1)	1
		Education (years)	1.0016	(0.97 - 1.02)	1		0.9888	(0.97 - 1)	1		Education (years)	0.9983	(0.96 - 1.03)	1		1.0043	(0.96 - 1.04)	1
		Male	1.0973	(0.93 - 1.28)	1		1.1037	(0.97 - 1.24)	0.751196		African American	0.9154	(0.6 - 1.37)	1		0.6675	(0.48 - 0.92)	0.257238
		African American	0.759	(0.59 - 0.97)	0.363071		0.6795	(0.55 - 0.83)	**		American Indian	0.9788	(0.24 - 3.86)	1		0.8313	(0.25 - 2.69)	1
		American Indian	0.8997	(0.37 - 2.18)	1		0.4544	(0.2 - 0.98)	0.323514		Native Hawian	0	(0 - Inf)	1
		Native Hawian	0	(0 - 4E+190)	1		0.8712	(0.1 - 7.3)	1		Asian	1.4574	(0.76 - 2.79)	1		0.5371	(0.22 - 1.26)	1
		Asian	0.9701	(0.58 - 1.6)	1		0.9138	(0.62 - 1.34)	1		Alcohol abuse	1.0524	(0.7 - 1.56)	1		1.0635	(0.58 - 1.91)	1
		Alcohol abuse	1.0663	(0.76 - 1.48)	1		0.9726	(0.76 - 1.24)	1		No hearing impairment	0.8918	(0.69 - 1.14)	1		1.1338	(0.81 - 1.58)	1
		No hearing impairment	0.9676	(0.79 - 1.17)	1		1.074	(0.91 - 1.25)	1		Diabetes	0.9434	(0.71 - 1.24)	1		0.8008	(0.56 - 1.12)	1
		Diabetes	0.8837	(0.71 - 1.09)	1		0.755	(0.63 - 0.89)	*		Hypertension	0.755	(0.6 - 0.94)	0.226658		0.7803	(0.61 - 0.99)	0.530067
		Hypertension	0.7667	(0.65 - 0.9)	*		0.7764	(0.68 - 0.87)	***		Depression	1.1915	(0.95 - 1.47)	1		1.2944	(1.03 - 1.62)	0.384239
		Depression	1.2364	(1.05 - 1.44)	0.126182		1.1655	(1.03 - 1.31)	0.0936187		Decreasing BMI	0.9759	(0.68 - 1.39)	1		1.0459	(0.7 - 1.55)	1
		Decreasing BMI	0.987	(0.75 - 1.28)	1		0.8856	(0.72 - 1.07)	1		Increasing BMI	1.1105	(0.71 - 1.72)	1		1.337	(0.83 - 2.13)	1
		Increasing BMI	1.212	(0.88 - 1.66)	1		1.0784	(0.86 - 1.34)	1		Traumatic brain injury	0.9844	(0.76 - 1.27)	1		0.7382	(0.52 - 1.03)	0.791503
		Traumatic brain injury	0.8924	(0.72 - 1.09)	1		0.8352	(0.71 - 0.97)	0.210037		Cardiovascular diseases	0.827	(0.66 - 1.02)	0.895323		1.0358	(0.81 - 1.31)	1
		Cardiovascular diseases	0.904	(0.77 - 1.06)	1		0.8395	(0.74 - 0.94)	*		Donepezil	2.0605	(1.65 - 2.56)	****		1.8847	(1.45 - 2.44)	****
		Donepezil	1.9793	(1.67 - 2.33)	****		2.4163	(2.13 - 2.73)	****		Memantine	1.6604	(1.23 - 2.23)	*		1.9998	(1.4 - 2.84)	**
		Memantine	1.7866	(1.42 - 2.23)	****		1.7503	(1.51 - 2.01)	****		Galantamine	1.6976	(1.01 - 2.82)	0.501285		1.3094	(0.71 - 2.4)	1
		Galantamine	1.5348	(1.04 - 2.25)	0.363071		2.4801	(1.9 - 3.22)	****		Rivastigmine	1.671	(1.07 - 2.59)	0.320918		0.9353	(0.53 - 1.63)	1
		Rivastigmine	1.3207	(0.93 - 1.85)	1		1.7304	(1.38 - 2.16)	****		Tacrine					0	(0 - 2E+271)	1
		Tacrine	0	(0 - 2.1E+271)	1		0	(0 - 6.5E+186)	1
		Donepezil + memantine					0	(0 - 7.7E+188)	1
		ALZHEIMER'S DISEASE DRUGS: Sensitivity Analysis
			Clinical Diagnosis				CDRSOB					CDRSOB: Men				CDRSOB: Women
		Covariates	Odds Ratio	95% CIs	FDR p		Odds Ratio	95% CIs	FDR p		Covariates	Odds Ratio	95% CIs	FDR p		Odds Ratio	95% CIs	FDR p
		Age	1.0375	(1.02 - 1.04)	****		1.0315	(1.02 - 1.04)	****		Age	1.0227	(1.01 - 1.03)	***		1.0309	(1.02 - 1.04)	****
		Smoking (years)	0.9994	(0.99 - 1)	1		0.9986	(0.99 - 1)	1		Smoking (years)	1.0005	(0.99 - 1)	1		0.9972	(0.99 - 1)	1
		Education (years)	0.9928	(0.96 - 1.01)	1		0.9839	(0.96 - 1)	0.753748		Education (years)	0.9836	(0.95 - 1)	1		0.999	(0.97 - 1.02)	1
		Male	1.1123	(0.93 - 1.32)	1		1.1159	(0.96 - 1.28)	0.753748		African American	0.8054	(0.57 - 1.12)	1		0.6163	(0.47 - 0.8)	**
		African American	0.7799	(0.59 - 1.01)	0.746934		0.7547	(0.6 - 0.94)	0.121719		American Indian	0.4433	(0.12 - 1.57)	1		0.461	(0.17 - 1.22)	0.8917
		American Indian	1.1263	(0.45 - 2.8)	1		0.6331	(0.27 - 1.47)	1		Native Hawian	0	(0 - 4.5E+196)	1		5.0544	(0.3 - 82.57)	1
		Native Hawian	0	(0 - 3.6E+190)	1		0.98	(0.11 - 8.23)	1		Asian	0.8905	(0.52 - 1.51)	1		0.9468	(0.54 - 1.65)	1
		Asian	1.0348	(0.6 - 1.76)	1		0.9986	(0.65 - 1.51)	1		Alcohol abuse	0.9322	(0.69 - 1.25)	1		1.0412	(0.66 - 1.63)	1
		Alcohol abuse	1.1357	(0.78 - 1.63)	1		1.0253	(0.77 - 1.35)	1		No hearing impairment	1.0274	(0.84 - 1.24)	1		1.1949	(0.91 - 1.56)	1
		No hearing impairment	1.0014	(0.8 - 1.24)	1		1.0735	(0.89 - 1.28)	1		Diabetes	0.7326	(0.58 - 0.91)	0.0641127		0.7699	(0.58 - 1.01)	0.544928
		Diabetes	0.879	(0.69 - 1.11)	1		0.7479	(0.61 - 0.9)	*		Hypertension	0.7812	(0.66 - 0.92)	*		0.7746	(0.64 - 0.92)	0.0707582
		Hypertension	0.7405	(0.61 - 0.88)	*		0.7552	(0.65 - 0.87)	**		Depression	1.152	(0.98 - 1.35)	0.733203		1.1999	(1 - 1.42)	0.404974
		Depression	1.2699	(1.06 - 1.51)	0.113298		1.2081	(1.05 - 1.38)	0.0621989		Decreasing BMI	0.7995	(0.61 - 1.04)	0.762046		0.9898	(0.73 - 1.32)	1
		Decreasing BMI	0.8858	(0.65 - 1.19)	1		0.8092	(0.64 - 1.01)	0.448876		Increasing BMI	1.0542	(0.76 - 1.44)	1		1.0999	(0.8 - 1.5)	1
		Increasing BMI	1.0444	(0.72 - 1.51)	1		1.1229	(0.87 - 1.44)	1		Traumatic brain injury	0.8483	(0.69 - 1.03)	0.762046		0.7964	(0.61 - 1.03)	0.728345
		Traumatic brain injury	0.9473	(0.75 - 1.18)	1		0.8921	(0.74 - 1.06)	1		Cardiovascular diseases	0.7613	(0.64 - 0.89)	*		0.955	(0.79 - 1.14)	1
		Cardiovascular diseases	0.8717	(0.72 - 1.04)	1		0.8399	(0.73 - 0.96)	0.121719		Donepezil	2.4084	(2.03 - 2.84)	****		2.4144	(2 - 2.9)	****
		Donepezil	2.1321	(1.73 - 2.62)	****		2.8415	(2.44 - 3.3)	****		Memantine	1.5658	(1.29 - 1.89)	****		1.996	(1.6 - 2.47)	****
		Memantine	1.6377	(1.19 - 2.23)	*		1.6748	(1.38 - 2.02)	****		Galantamine	2.9584	(2.08 - 4.19)	****		1.9541	(1.3 - 2.92)	*
		Galantamine	1.9841	(1.15 - 3.42)	0.174795		2.7768	(1.93 - 3.98)	****		Rivastigmine	1.6378	(1.22 - 2.19)	*		1.9032	(1.34 - 2.68)	**
		Rivastigmine	1.5487	(0.92 - 2.58)	0.90332		1.9272	(1.38 - 2.67)	**		Tacrine					0	(0 - Inf)	1
											Donepezil + memantine	0	(0 - Inf)	1		0	(0 - Inf)	1
		PARKINSON'S DISEASE DRUGS									PARKINSON'S DISEASE DRUGS: Stratified by gender
			Clinical Diagnosis				CDRSOB					Clinical Diagnosis: Men				Clinical Diagnosis: Women
		Covariates	Odds Ratio	95% CIs	FDR p		Odds Ratio	95% CIs	FDR p		Covariates	Odds Ratio	95% CIs	FDR p		Odds Ratio	95% CIs	FDR p
		Age	1.0289	(1.01 - 1.03)	****		1.0186	(1.01 - 1.02)	****		Age	1.0258	(1.01 - 1.03)	*		1.0338	(1.01 - 1.04)	***
		Smoking (years)	0.9992	(0.99 - 1)	1		0.9991	(0.99 - 1)	1		Smoking (years)	0.9991	(0.99 - 1)	1		0.9996	(0.99 - 1)	1
		Education (years)	1.0066	(0.98 - 1.03)	1		0.9945	(0.97 - 1.01)	1		Education (years)	1.0048	(0.97 - 1.03)	1		1.0104	(0.97 - 1.04)	1
		Male	1.1874	(1.01 - 1.38)	0.544534		1.257	(1.11 - 1.41)	**		African American	0.7119	(0.47 - 1.06)	1		0.5389	(0.39 - 0.73)	**
		African American	0.6068	(0.47 - 0.77)	**		0.5343	(0.43 - 0.65)	****		American Indian	0.7983	(0.2 - 3.12)	1		0.6773	(0.21 - 2.16)	1
		American Indian	0.7503	(0.31 - 1.8)	1		0.389	(0.18 - 0.82)	0.137422		Native Hawian	0	(0 - Inf)	1
		Native Hawian	0	(0 - 2E+190)	1		0.4494	(0.05 - 3.76)	1		Asian	1.3576	(0.71 - 2.56)	1		0.4629	(0.19 - 1.07)	0.853561
		Asian	0.8614	(0.52 - 1.4)	1		0.7818	(0.53 - 1.13)	1		Alcohol abuse	1.0208	(0.69 - 1.51)	1		1.1047	(0.61 - 1.99)	1
		Alcohol abuse	1.039	(0.75 - 1.43)	1		0.9124	(0.71 - 1.15)	1		No hearing impairment	0.916	(0.71 - 1.16)	1		1.1187	(0.8 - 1.55)	1
		No hearing impairment	0.982	(0.8 - 1.19)	1		1.1334	(0.97 - 1.31)	0.792158		Diabetes	0.9206	(0.69 - 1.21)	1		0.7341	(0.52 - 1.02)	0.853561
		Diabetes	0.8477	(0.68 - 1.04)	1		0.6902	(0.58 - 0.81)	***		Hypertension	0.6985	(0.56 - 0.86)	*		0.809	(0.63 - 1.02)	0.853561
		Hypertension	0.7477	(0.63 - 0.87)	**		0.753	(0.66 - 0.84)	****		Depression	1.2596	(1.01 - 1.55)	0.895883		1.3007	(1.04 - 1.62)	0.533316
		Depression	1.2778	(1.09 - 1.48)	*		1.2313	(1.09 - 1.37)	**		Decreasing BMI	0.9194	(0.64 - 1.3)	1		1.1067	(0.75 - 1.62)	1
		Decreasing BMI	1.0023	(0.77 - 1.29)	1		0.9141	(0.75 - 1.1)	1		Increasing BMI	1.1303	(0.73 - 1.74)	1		1.4126	(0.89 - 2.22)	1
		Increasing BMI	1.2655	(0.92 - 1.72)	1		1.188	(0.96 - 1.47)	0.792158		Traumatic brain injury	0.9517	(0.73 - 1.22)	1		0.7403	(0.53 - 1.03)	0.853561
		Traumatic brain injury	0.8723	(0.71 - 1.06)	1		0.7927	(0.67 - 0.92)	*		Cardiovascular diseases	0.8683	(0.7 - 1.07)	1		1.0311	(0.81 - 1.3)	1
		Cardiovascular diseases	0.9262	(0.79 - 1.08)	1		0.838	(0.74 - 0.94)	*		Parkinson's Disease	0.5737	(0.27 - 1.18)	1		0.3453	(0.07 - 1.52)	1
		Parkinson's Disease	0.5096	(0.26 - 0.96)	0.572591		0.7966	(0.5 - 1.24)	1		Levodopa	1.1943	(0.65 - 2.17)	1		2.7791	(0.85 - 9.03)	0.853561
		Levodopa	1.4421	(0.85 - 2.44)	1		0.9414	(0.64 - 1.38)	1		Dopamine receptor agonists	0.6874	(0.36 - 1.3)	1		1.0172	(0.45 - 2.26)	1
		Dopamine receptor agonists	0.8469	(0.51 - 1.38)	1		0.7305	(0.5 - 1.04)	0.758397		Anticholinergics	1.5829	(0.89 - 2.81)	1		0.5886	(0.28 - 1.22)	1
		Anticholinergics	1.0246	(0.66 - 1.58)	1		0.8614	(0.61 - 1.21)	1		COMT inhibitors	1.3689	(0.48 - 3.83)	1		0.2226	(0.02 - 2.25)	1
		COMT inhibitors	0.8661	(0.34 - 2.16)	1		0.6538	(0.28 - 1.51)	1		MAO-B inhibitors	0.833	(0.32 - 2.16)	1		0	(0 - 2.5E+230)	1
		MAO-B inhibitors	0.7543	(0.3 - 1.85)	1		0.5536	(0.26 - 1.16)	0.792158
		PARKINSON'S DISEASE DRUGS: Sensitivity Analysis
			Clinical Diagnosis				CDRSOB					CDRSOB: Men				CDRSOB: Women
		Covariates	Odds Ratio	95% CIs	FDR p		Odds Ratio	95% CIs	FDR p		Covariates	Odds Ratio	95% CIs	FDR p		Odds Ratio	95% CIs	FDR p
		Age	1.0289	(1.01 - 1.03)	****		1.019	(1.01 - 1.02)	****		Age	1.0161	(1 - 1.02)	*		1.0225	(1.01 - 1.03)	***
		Smoking (years)	0.9979	(0.99 - 1)	1		0.9989	(0.99 - 1)	1		Smoking (years)	1.002	(0.99 - 1)	1		0.9948	(0.98 - 1)	0.699204
		Education (years)	1.0089	(0.98 - 1.03)	1		0.9931	(0.97 - 1.01)	1		Education (years)	0.9887	(0.96 - 1.01)	1		1.0065	(0.98 - 1.03)	1
		Male	1.1571	(0.98 - 1.35)	1		1.2563	(1.11 - 1.41)	**		African American	0.6287	(0.45 - 0.87)	0.0893177		0.4859	(0.37 - 0.62)	****
		African American	0.6055	(0.47 - 0.77)	**		0.533	(0.43 - 0.65)	****		American Indian	0.4225	(0.12 - 1.47)	1		0.3742	(0.14 - 0.97)	0.449633
		American Indian	0.7939	(0.32 - 1.92)	1		0.3973	(0.18 - 0.84)	0.162234		Native Hawian	0	(0 - 5.5E+196)	1		2.9866	(0.18 - 48.66)	1
		Native Hawian	0	(0 - 2.4E+190)	1		0.4538	(0.05 - 3.8)	1		Asian	0.8007	(0.47 - 1.33)	1		0.7603	(0.44 - 1.3)	1
		Asian	0.8734	(0.53 - 1.42)	1		0.7603	(0.52 - 1.11)	1		Alcohol abuse	0.8516	(0.64 - 1.13)	1		1.0353	(0.66 - 1.6)	1
		Alcohol abuse	1.1091	(0.79 - 1.55)	1		0.9178	(0.71 - 1.17)	1		No hearing impairment	1.0662	(0.88 - 1.28)	1		1.3092	(1 - 1.7)	0.449633
		No hearing impairment	1.0067	(0.82 - 1.22)	1		1.1363	(0.97 - 1.32)	0.825312		Diabetes	0.6708	(0.53 - 0.83)	*		0.6991	(0.53 - 0.91)	0.14778
		Diabetes	0.8579	(0.69 - 1.06)	1		0.6793	(0.57 - 0.8)	***		Hypertension	0.7555	(0.64 - 0.88)	*		0.7546	(0.63 - 0.89)	*
		Hypertension	0.7391	(0.62 - 0.86)	**		0.7539	(0.66 - 0.85)	***		Depression	1.2227	(1.04 - 1.43)	0.162396		1.2489	(1.05 - 1.47)	0.14778
		Depression	1.2953	(1.1 - 1.51)	*		1.2515	(1.11 - 1.4)	**		Decreasing BMI	0.7912	(0.6 - 1.02)	0.72627		1.107	(0.83 - 1.46)	1
		Decreasing BMI	0.9959	(0.76 - 1.3)	1		0.9162	(0.75 - 1.11)	1		Increasing BMI	1.1701	(0.86 - 1.58)	1		1.2137	(0.9 - 1.63)	1
		Increasing BMI	1.2401	(0.9 - 1.7)	1		1.1825	(0.95 - 1.46)	0.926167		Traumatic brain injury	0.8003	(0.65 - 0.97)	0.295792		0.7624	(0.59 - 0.98)	0.449633
		Traumatic brain injury	0.8739	(0.71 - 1.07)	1		0.8036	(0.68 - 0.94)	0.0794471		Cardiovascular diseases	0.7803	(0.66 - 0.91)	*		0.9236	(0.77 - 1.1)	1
		Cardiovascular diseases	0.929	(0.79 - 1.09)	1		0.8477	(0.75 - 0.95)	0.0794471		Parkinson's Disease	0.7129	(0.41 - 1.21)	1		1.1976	(0.51 - 2.81)	1
		Parkinson's Disease	0.7164	(0.32 - 1.58)	1		0.8813	(0.52 - 1.48)	1		Levodopa	1.0303	(0.65 - 1.62)	1		0.7173	(0.34 - 1.48)	1
		Levodopa	0.875	(0.41 - 1.86)	1		0.8308	(0.5 - 1.37)	1		Dopamine receptor agonists	0.6462	(0.4 - 1.02)	0.618119		0.9626	(0.52 - 1.75)	1
		Dopamine receptor agonists	0.7338	(0.35 - 1.5)	1		0.7112	(0.43 - 1.15)	1		Anticholinergics	0.8601	(0.54 - 1.36)	1		0.8952	(0.53 - 1.5)	1
		Anticholinergics	0.5274	(0.2 - 1.33)	1		0.7126	(0.35 - 1.42)	1		COMT inhibitors	1.1398	(0.45 - 2.82)	1		0	(0 - 9E+171)	1
		COMT inhibitors	0.7327	(0.13 - 3.92)	1		0.9092	(0.26 - 3.08)	1		MAO-B inhibitors	0.5328	(0.22 - 1.24)	1		0.6851	(0.12 - 3.65)	1
		MAO-B inhibitors	0.5408	(0.1 - 2.83)	1		0.31	(0.08 - 1.1)	0.60981
		HYPOLIPIDEMIC DRUGS									HYPOLIPIDEMIC DRUGS: Stratified by gender
			Clinical Diagnosis				CDRSOB					Clinical Diagnosis: Men				Clinical Diagnosis: Women
		Covariates	Odds Ratio	95% CIs	FDR p		Odds Ratio	95% CIs	FDR p		Covariates	Odds Ratio	95% CIs	FDR p		Odds Ratio	95% CIs	FDR p
		Age	1.0302	(1.02 - 1.04)	****		1.0196	(1.01 - 1.02)	****		Age	1.0268	(1.01 - 1.04)	**		1.0348	(1.02 - 1.04)	***
		Smoking (years)	0.9996	(0.99 - 1)	1		0.9993	(0.99 - 1)	1		Smoking (years)	0.9997	(0.99 - 1)	1		1.0002	(0.99 - 1)	1
		Education (years)	1.0081	(0.98 - 1.03)	1		0.9947	(0.97 - 1.01)	1		Education (years)	1.0058	(0.97 - 1.03)	1		1.0128	(0.97 - 1.04)	1
		Male	1.1623	(0.99 - 1.35)	0.90472		1.2307	(1.09 - 1.38)	**		African American	0.7272	(0.48 - 1.08)	1		0.5496	(0.4 - 0.75)	**
		African American	0.6176	(0.48 - 0.78)	**		0.5353	(0.43 - 0.65)	****		American Indian	0.848	(0.21 - 3.3)	1		0.7391	(0.22 - 2.39)	1
		American Indian	0.7651	(0.31 - 1.84)	1		0.3983	(0.18 - 0.84)	0.154965		Native Hawian	0	(0 - Inf)	1
		Native Hawian	0	(0 - 2.6E+190)	1		0.4719	(0.05 - 3.95)	1		Asian	1.299	(0.68 - 2.45)	1		0.4642	(0.19 - 1.08)	0.887377
		Asian	0.8629	(0.52 - 1.41)	1		0.7903	(0.54 - 1.14)	1		Alcohol abuse	1.0057	(0.67 - 1.48)	1		1.0174	(0.56 - 1.82)	1
		Alcohol abuse	1.0268	(0.74 - 1.41)	1		0.8985	(0.7 - 1.14)	1		No hearing impairment	0.9143	(0.71 - 1.16)	1		1.1063	(0.79 - 1.53)	1
		No hearing impairment	0.9826	(0.8 - 1.19)	1		1.1483	(0.98 - 1.33)	0.602231		Diabetes	0.9579	(0.72 - 1.26)	1		0.718	(0.51 - 1)	0.76732
		Diabetes	0.856	(0.69 - 1.06)	1		0.7061	(0.59 - 0.83)	**		Hypertension	0.7298	(0.58 - 0.91)	0.223311		0.7693	(0.6 - 0.98)	0.583001
		Hypertension	0.7446	(0.63 - 0.87)	*		0.766	(0.67 - 0.86)	***		Depression	1.25	(1.01 - 1.54)	0.843857		1.2879	(1.02 - 1.61)	0.583001
		Depression	1.2663	(1.08 - 1.47)	0.0566394		1.2166	(1.08 - 1.36)	*		Decreasing BMI	0.9418	(0.66 - 1.33)	1		1.1356	(0.77 - 1.67)	1
		Decreasing BMI	1.0178	(0.78 - 1.31)	1		0.9058	(0.74 - 1.09)	1		Increasing BMI	1.1393	(0.73 - 1.75)	1		1.3828	(0.87 - 2.18)	1
		Increasing BMI	1.2658	(0.92 - 1.72)	1		1.1955	(0.96 - 1.47)	0.759723		Traumatic brain injury	0.9694	(0.75 - 1.24)	1		0.7537	(0.54 - 1.05)	0.962195
		Traumatic brain injury	0.8766	(0.71 - 1.07)	1		0.7953	(0.68 - 0.92)	*		Cardiovascular diseases	0.9029	(0.72 - 1.12)	1		0.9964	(0.78 - 1.26)	1
		Cardiovascular diseases	0.9265	(0.79 - 1.08)	1		0.836	(0.74 - 0.94)	*		Hyperlipidemia	1.2097	(0.88 - 1.65)	1		1.2055	(0.87 - 1.65)	1
		Hyperlipidemia	1.2011	(0.96 - 1.49)	1		0.8811	(0.74 - 1.04)	0.938297		Statins	0.6656	(0.49 - 0.89)	0.223311		1.0188	(0.75 - 1.38)	1
		Statins	0.8229	(0.66 - 1.01)	0.938595		1.0527	(0.89 - 1.23)	1		Niacin	1.2762	(0.82 - 1.98)	1		1.2382	(0.63 - 2.4)	1
		Niacin	1.256	(0.87 - 1.81)	1		0.8664	(0.64 - 1.16)	1		Fibrates	1.4795	(0.8 - 2.72)	1		1.0866	(0.5 - 2.32)	1
		Fibrates	1.3161	(0.82 - 2.1)	1		1.0175	(0.72 - 1.43)	1		Bile acid sequestrants	1.1128	(0.3 - 4.01)	1		0	(0 - 4.4E+289)	1
		Bile acid sequestrants	0.65	(0.2 - 2.05)	1		0.6423	(0.29 - 1.42)	1		Ezetimibe	0.6926	(0.38 - 1.25)	1		0.6941	(0.38 - 1.26)	1
		Ezetimibe	0.6975	(0.45 - 1.05)	1		0.8109	(0.59 - 1.1)	1		Combination therapy	1.7338	(0.77 - 3.9)	1		2.7419	(1.06 - 7.03)	0.583001
		Combination therapy	2.1016	(1.14 - 3.85)	0.300868		2.068	(1.34 - 3.17)	*
		HYPOLIPIDEMIC DRUGS: Sensitivity Analysis
			Clinical Diagnosis				CDRSOB					CDRSOB: Men				CDRSOB: Women
		Covariates	Odds Ratio	95% CIs	FDR p		Odds Ratio	95% CIs	FDR p		Covariates	Odds Ratio	95% CIs	FDR p		Odds Ratio	95% CIs	FDR p
		Age	1.031	(1.02 - 1.04)	****		1.0189	(1.01 - 1.02)	****		Age	1.0175	(1 - 1.02)	*		1.0233	(1.01 - 1.03)	***
		Smoking (years)	1.0008	(0.99 - 1)	1		0.9996	(0.99 - 1)	1		Smoking (years)	1.0027	(0.99 - 1)	1		0.9947	(0.98 - 1)	0.525353
		Education (years)	1.005	(0.97 - 1.03)	1		1.0006	(0.98 - 1.01)	1		Education (years)	0.99	(0.96 - 1.01)	1		1.0063	(0.98 - 1.03)	1
		Male	1.2107	(1.02 - 1.43)	0.462177		1.2134	(1.06 - 1.37)	*		African American	0.653	(0.47 - 0.9)	0.187237		0.4732	(0.36 - 0.61)	****
		African American	0.5914	(0.45 - 0.77)	**		0.5094	(0.4 - 0.63)	****		American Indian	0.4434	(0.12 - 1.54)	1		0.3759	(0.14 - 0.97)	0.406254
		American Indian	0.6968	(0.24 - 1.95)	1		0.502	(0.23 - 1.08)	0.656605		Native Hawian	0	(0 - 7.2E+196)	1		2.8873	(0.17 - 47.09)	1
		Native Hawian	0	(0 - 2.5E+190)	1		0	(0 - 3.5E+118)	1		Asian	0.799	(0.47 - 1.33)	1		0.7722	(0.44 - 1.32)	1
		Asian	0.9654	(0.57 - 1.61)	1		0.8283	(0.56 - 1.21)	1		Alcohol abuse	0.8396	(0.63 - 1.11)	1		0.9969	(0.64 - 1.54)	1
		Alcohol abuse	0.8994	(0.62 - 1.29)	1		0.8233	(0.63 - 1.06)	1		No hearing impairment	1.0797	(0.89 - 1.3)	1		1.3236	(1.01 - 1.72)	0.391867
		No hearing impairment	1.0428	(0.84 - 1.28)	1		1.2091	(1.02 - 1.42)	0.223537		Diabetes	0.6857	(0.54 - 0.85)	*		0.7272	(0.55 - 0.95)	0.289159
		Diabetes	0.8935	(0.7 - 1.12)	1		0.6979	(0.57 - 0.84)	**		Hypertension	0.7652	(0.64 - 0.9)	*		0.774	(0.64 - 0.92)	0.1546
		Hypertension	0.7266	(0.61 - 0.86)	**		0.7982	(0.7 - 0.9)	*		Depression	1.2025	(1.02 - 1.4)	0.299179		1.2449	(1.05 - 1.47)	0.219875
		Depression	1.2401	(1.05 - 1.46)	0.231089		1.2098	(1.07 - 1.36)	*		Decreasing BMI	0.7822	(0.6 - 1.01)	0.629851		1.0982	(0.82 - 1.45)	1
		Decreasing BMI	1.068	(0.8 - 1.4)	1		0.9127	(0.74 - 1.11)	1		Increasing BMI	1.1668	(0.85 - 1.58)	1		1.2402	(0.91 - 1.67)	1
		Increasing BMI	1.2249	(0.87 - 1.71)	1		1.097	(0.87 - 1.38)	1		Traumatic brain injury	0.804	(0.66 - 0.97)	0.303831		0.7736	(0.6 - 0.99)	0.406254
		Traumatic brain injury	0.9	(0.72 - 1.11)	1		0.7943	(0.67 - 0.93)	0.0802661		Cardiovascular diseases	0.7828	(0.66 - 0.92)	0.068711		0.9121	(0.76 - 1.09)	1
		Cardiovascular diseases	0.9809	(0.82 - 1.16)	1		0.8589	(0.75 - 0.97)	0.223537		Hyperlipidemia	1.0236	(0.8 - 1.29)	1		0.7645	(0.6 - 0.96)	0.328831
		Hyperlipidemia	1.1832	(0.93 - 1.49)	1		0.8997	(0.75 - 1.07)	1		Statins	0.8912	(0.71 - 1.11)	1		1.2374	(0.98 - 1.56)	0.525353
		Statins	0.8285	(0.65 - 1.04)	1		1.0144	(0.85 - 1.2)	1		Niacin	0.9399	(0.66 - 1.32)	1		0.6831	(0.38 - 1.22)	1
		Niacin	0.9176	(0.54 - 1.55)	1		0.8596	(0.57 - 1.27)	1		Fibrates	1.0803	(0.69 - 1.66)	1		0.8687	(0.48 - 1.55)	1
		Fibrates	1.1843	(0.66 - 2.1)	1		1.0034	(0.65 - 1.53)	1		Bile acid sequestrants	0.8323	(0.31 - 2.17)	1		0.3893	(0.08 - 1.76)	1
		Bile acid sequestrants	0.3488	(0.04 - 2.96)	1		0.4852	(0.13 - 1.71)	1		Ezetimibe	0.8639	(0.57 - 1.29)	1		0.727	(0.44 - 1.18)	1
		Ezetimibe	0.9425	(0.55 - 1.6)	1		1.0159	(0.68 - 1.5)	1		Combination therapy	1.8956	(1.08 - 3.3)	0.299383		2.3786	(1.2 - 4.7)	0.219875
		Combination therapy	1.5823	(0.73 - 3.42)	1		1.6861	(0.96 - 2.94)	0.607174
		ANTIDEPRESSANTS									ANTIDEPRESSANTS: Stratified by gender
			Clinical Diagnosis				CDRSOB					Clinical Diagnosis: Men				Clinical Diagnosis: Women
		Covariates	Odds Ratio	95% CIs	FDR p		Odds Ratio	95% CIs	FDR p		Covariates	Odds Ratio	95% CIs	FDR p		Odds Ratio	95% CIs	FDR p
		Age	1.0271	(1.01 - 1.03)	****		1.0174	(1.01 - 1.02)	****		Age	1.0248	(1.01 - 1.03)	*		1.0314	(1.01 - 1.04)	**
		Smoking (years)	0.9994	(0.99 - 1)	1		0.9993	(0.99 - 1)	1		Smoking (years)	0.999	(0.99 - 1)	1		1.0002	(0.99 - 1)	1
		Education (years)	1.008	(0.98 - 1.03)	1		0.9952	(0.97 - 1.01)	1		Education (years)	1.006	(0.97 - 1.03)	1		1.0126	(0.97 - 1.04)	1
		Male	1.1673	(0.99 - 1.36)	0.666429		1.2261	(1.08 - 1.37)	**		African American	0.7015	(0.47 - 1.04)	1		0.5227	(0.38 - 0.71)	**
		African American	0.5902	(0.46 - 0.75)	**		0.53	(0.43 - 0.64)	****		American Indian	0.8575	(0.21 - 3.34)	1		0.7267	(0.22 - 2.34)	1
		American Indian	0.7729	(0.31 - 1.87)	1		0.3835	(0.17 - 0.81)	0.110236		Native Hawian	0	(0 - Inf)	1
		Native Hawian	0	(0 - 2E+190)	1		0.4465	(0.05 - 3.74)	1		Asian	1.2896	(0.68 - 2.43)	1		0.4784	(0.2 - 1.11)	1
		Asian	0.8548	(0.52 - 1.39)	1		0.7644	(0.52 - 1.1)	0.925514		Alcohol abuse	1.0224	(0.69 - 1.51)	1		1.0253	(0.56 - 1.84)	1
		Alcohol abuse	1.0393	(0.75 - 1.43)	1		0.9364	(0.73 - 1.18)	1		No hearing impairment	0.925	(0.72 - 1.17)	1		1.0874	(0.78 - 1.51)	1
		No hearing impairment	0.9793	(0.8 - 1.18)	1		1.1344	(0.97 - 1.31)	0.683466		Diabetes	0.9397	(0.71 - 1.23)	1		0.7533	(0.53 - 1.05)	1
		Diabetes	0.8678	(0.7 - 1.07)	1		0.7034	(0.59 - 0.83)	***		Hypertension	0.7222	(0.58 - 0.89)	0.152638		0.8233	(0.64 - 1.04)	1
		Hypertension	0.7666	(0.65 - 0.89)	*		0.7651	(0.67 - 0.86)	***		Depression	1.3886	(1.09 - 1.75)	0.190798		1.4109	(1.1 - 1.8)	0.126686
		Depression	1.4003	(1.18 - 1.65)	**		1.3189	(1.16 - 1.49)	***		Decreasing BMI	0.9451	(0.66 - 1.34)	1		1.1638	(0.78 - 1.71)	1
		Decreasing BMI	1.0305	(0.79 - 1.33)	1		0.9194	(0.75 - 1.11)	1		Increasing BMI	1.1149	(0.72 - 1.71)	1		1.616	(1.01 - 2.56)	0.721465
		Increasing BMI	1.308	(0.95 - 1.78)	1		1.209	(0.97 - 1.49)	0.589121		Traumatic brain injury	0.9614	(0.74 - 1.23)	1		0.7462	(0.53 - 1.04)	1
		Traumatic brain injury	0.8839	(0.72 - 1.07)	1		0.7926	(0.67 - 0.92)	*		Cardiovascular diseases	0.8644	(0.69 - 1.06)	1		1.0286	(0.81 - 1.29)	1
		Cardiovascular diseases	0.9192	(0.78 - 1.07)	1		0.8384	(0.74 - 0.94)	*		SSRIs	0.9076	(0.68 - 1.19)	1		1.0673	(0.81 - 1.4)	1
		SSRIs	0.9817	(0.8 - 1.19)	1		1.017	(0.88 - 1.17)	1		SARIs	0.7834	(0.5 - 1.22)	1		0.4284	(0.23 - 0.78)	0.126686
		SARIs	0.6283	(0.44 - 0.89)	0.198426		0.6051	(0.46 - 0.78)	**		SNRIs	0.7134	(0.43 - 1.16)	1		0.7177	(0.45 - 1.13)	1
		SNRIs	0.7009	(0.5 - 0.97)	0.521118		0.8423	(0.67 - 1.05)	0.850574		Tricyclic antidepressants	0.5646	(0.25 - 1.27)	1		0.8742	(0.45 - 1.68)	1
		Tricyclic antidepressants	0.7366	(0.44 - 1.22)	1		0.6125	(0.42 - 0.87)	0.0710615		Tetracyclic antidepressants	1.0898	(0.57 - 2.05)	1		0.8197	(0.45 - 1.47)	1
		Tetracyclic antidepressants	0.918	(0.6 - 1.4)	1		0.9778	(0.71 - 1.33)	1		NDRIs	0.6242	(0.37 - 1.03)	1		0.7517	(0.46 - 1.22)	1
		NDRIs	0.6685	(0.47 - 0.94)	0.379146		0.703	(0.55 - 0.89)	*		SMS	0	(0 - Inf)	1
		SMS	0	(0 - 3.7E+271)	1		0	(0 - Inf)	1		MAOB inhibitors	0.55	(0.17 - 1.73)	1		0	(0 - 1.3E+271)	1
		MAOB inhibitors	0.5258	(0.16 - 1.64)	1		0.2656	(0.07 - 0.9)	0.255933		Combination therapy	0	(0 - Inf)	1		1.0517	(0.08 - 13.38)	1
		Combination therapy	0.8592	(0.07 - 9.27)	1		0	(0 - 6.1E+161)	1
		ANTIDEPRESSANTS: Sensitivity Analysis
			Clinical Diagnosis				CDRSOB					CDRSOB: Men				CDRSOB: Women
		Covariates	Odds Ratio	95% CIs	FDR p		Odds Ratio	95% CIs	FDR p		Covariates	Odds Ratio	95% CIs	FDR p		Odds Ratio	95% CIs	FDR p
		Age	1.0276	(1.01 - 1.03)	****		1.0188	(1.01 - 1.02)	****		Age	1.0155	(1 - 1.02)	*		1.0206	(1.01 - 1.03)	**
		Smoking (years)	0.9996	(0.99 - 1)	1		0.9994	(0.99 - 1)	1		Smoking (years)	1.0021	(0.99 - 1)	1		0.9953	(0.98 - 1)	0.802769
		Education (years)	1.0085	(0.98 - 1.03)	1		0.9969	(0.97 - 1.01)	1		Education (years)	0.989	(0.96 - 1.01)	1		1.009	(0.98 - 1.03)	1
		Male	1.1211	(0.94 - 1.32)	1		1.2128	(1.06 - 1.37)	*		African American	0.6417	(0.46 - 0.89)	0.095399		0.4724	(0.36 - 0.61)	****
		African American	0.5752	(0.44 - 0.74)	**		0.5002	(0.4 - 0.62)	****		American Indian	0.406	(0.11 - 1.41)	1		0.3714	(0.14 - 0.96)	0.507489
		American Indian	0.9611	(0.38 - 2.42)	1		0.3204	(0.13 - 0.76)	0.11135		Native Hawian	0	(0 - 2.6E+195)	1		2.7783	(0.17 - 45.38)	1
		Native Hawian	0	(0 - Inf)	1		0.4479	(0.05 - 3.75)	1		Asian	0.7792	(0.46 - 1.3)	1		0.7536	(0.43 - 1.29)	1
		Asian	0.8935	(0.53 - 1.49)	1		0.7418	(0.49 - 1.1)	0.92465		Alcohol abuse	0.8824	(0.66 - 1.17)	1		1.0536	(0.67 - 1.64)	1
		Alcohol abuse	1.1843	(0.83 - 1.67)	1		0.9807	(0.75 - 1.27)	1		No hearing impairment	1.0805	(0.89 - 1.3)	1		1.3001	(0.99 - 1.69)	0.507489
		No hearing impairment	0.9646	(0.78 - 1.18)	1		1.0935	(0.92 - 1.28)	1		Diabetes	0.6879	(0.55 - 0.85)	*		0.7096	(0.54 - 0.92)	0.167653
		Diabetes	0.8835	(0.7 - 1.11)	1		0.7442	(0.62 - 0.89)	*		Hypertension	0.7677	(0.65 - 0.9)	*		0.7617	(0.63 - 0.9)	0.0566394
		Hypertension	0.7876	(0.66 - 0.93)	0.152638		0.7587	(0.66 - 0.86)	***		Depression	1.3211	(1.11 - 1.57)	*		1.3103	(1.09 - 1.57)	0.0724984
		Depression	1.4401	(1.19 - 1.73)	**		1.3331	(1.16 - 1.52)	***		Decreasing BMI	0.7882	(0.6 - 1.02)	0.659987		1.1209	(0.84 - 1.48)	1
		Decreasing BMI	0.98	(0.73 - 1.29)	1		0.9272	(0.75 - 1.14)	1		Increasing BMI	1.171	(0.86 - 1.59)	1		1.2684	(0.93 - 1.71)	0.850462
		Increasing BMI	1.3913	(0.98 - 1.95)	0.794537		1.2033	(0.94 - 1.52)	0.897639		Traumatic brain injury	0.7925	(0.65 - 0.96)	0.214118		0.7761	(0.6 - 1)	0.507489
		Traumatic brain injury	0.9023	(0.72 - 1.12)	1		0.8219	(0.69 - 0.97)	0.216464		Cardiovascular diseases	0.7812	(0.66 - 0.91)	*		0.9263	(0.77 - 1.1)	1
		Cardiovascular diseases	0.9112	(0.76 - 1.07)	1		0.8409	(0.73 - 0.95)	0.100215		SSRIs	0.9667	(0.79 - 1.18)	1		1.0643	(0.87 - 1.29)	1
		SSRIs	0.8296	(0.65 - 1.05)	1		0.9756	(0.81 - 1.16)	1		SARIs	0.5225	(0.35 - 0.76)	*		0.7211	(0.49 - 1.04)	0.703564
		SARIs	0.5814	(0.34 - 0.97)	0.601013		0.5177	(0.35 - 0.74)	**		SNRIs	0.9502	(0.67 - 1.33)	1		0.7625	(0.56 - 1.03)	0.703564
		SNRIs	0.6101	(0.38 - 0.96)	0.601013		0.769	(0.56 - 1.04)	0.796709		Tricyclic antidepressants	0.3535	(0.18 - 0.66)	*		0.9304	(0.59 - 1.46)	1
		Tricyclic antidepressants	0.6156	(0.28 - 1.32)	1		0.5575	(0.31 - 0.97)	0.368973		Tetracyclic antidepressants	0.812	(0.5 - 1.3)	1		1.166	(0.76 - 1.76)	1
		Tetracyclic antidepressants	0.5783	(0.28 - 1.17)	1		0.7965	(0.48 - 1.3)	1		NDRIs	0.8361	(0.6 - 1.16)	1		0.5546	(0.38 - 0.8)	0.0566394
		NDRIs	0.7259	(0.45 - 1.15)	1		0.7634	(0.54 - 1.06)	0.840263		SMS	0	(0 - Inf)	1
		SMS					0	(0 - 1.5E+271)	1		MAOB inhibitors	0.1973	(0.04 - 0.85)	0.291921		0.794	(0.07 - 8.12)	1
		MAOB inhibitors	0.9164	(0.22 - 3.75)	1		0.5075	(0.13 - 1.87)	1		Combination therapy	0	(0 - Inf)	1		0	(0 - 1E+173)	1
		Combination therapy	0	(0 - Inf)	1		0	(0 - 7E+189)	1
		ANXIOLYTICS									ANXIOLYTICS: Stratified by gender
			Clinical Diagnosis				CDRSOB					Clinical Diagnosis: Men				Clinical Diagnosis: Women
		Covariates	Odds Ratio	95% CIs	FDR p		Odds Ratio	95% CIs	FDR p		Covariates	Odds Ratio	95% CIs	FDR p		Odds Ratio	95% CIs	FDR p
		Age	1.0226	(1 - 1.04)	0.894147		1.0187	(1 - 1.03)	0.201183		Age	1.0198	(0.99 - 1.04)	1		1.0252	(0.99 - 1.05)	1
		Smoking (years)	1.0011	(0.99 - 1.01)	1		1.0014	(0.99 - 1)	1		Smoking (years)	1.0044	(0.98 - 1.01)	1		0.9981	(0.98 - 1.01)	1
		Education (years)	1.0513	(0.99 - 1.1)	1		0.9786	(0.94 - 1.01)	1		Education (years)	1.0683	(0.99 - 1.14)	1		1.0396	(0.96 - 1.12)	1
		Male	1.2101	(0.88 - 1.64)	1		1.4778	(1.16 - 1.86)	*		African American	1.2578	(0.63 - 2.5)	1		0.4272	(0.21 - 0.83)	1
		African American	0.7262	(0.45 - 1.16)	1		0.5283	(0.35 - 0.79)	0.0634361		American Indian	0.9937	(0.1 - 9.2)	1		0.8889	(0.07 - 10.11)	1
		American Indian	0.9272	(0.19 - 4.39)	1		0.8053	(0.23 - 2.78)	1		Native Hawian	0	(0 - Inf)	1
		Native Hawian	0	(0 - Inf)	1		0	(0 - 1E+221)	1		Asian	1.7404	(0.59 - 5.12)	1		0.8708	(0.24 - 3.16)	1
		Asian	1.2705	(0.56 - 2.86)	1		1.2928	(0.7 - 2.38)	1		Alcohol abuse	1.0966	(0.52 - 2.3)	1		2.3127	(0.72 - 7.42)	1
		Alcohol abuse	1.4491	(0.78 - 2.66)	1		0.5438	(0.3 - 0.95)	0.518061		No hearing impairment	0.8731	(0.54 - 1.39)	1		1.6324	(0.78 - 3.39)	1
		No hearing impairment	1.0813	(0.73 - 1.59)	1		1.1077	(0.82 - 1.48)	1		Diabetes	0.8746	(0.52 - 1.45)	1		1.048	(0.56 - 1.93)	1
		Diabetes	0.9441	(0.64 - 1.38)	1		0.7318	(0.53 - 1)	0.731781		Hypertension	0.5893	(0.39 - 0.88)	0.479068		1.0062	(0.61 - 1.64)	1
		Hypertension	0.742	(0.54 - 1.01)	1		0.7162	(0.56 - 0.9)	0.122341		Depression	1.788	(1.15 - 2.75)	0.479068		1.2843	(0.8 - 2.05)	1
		Depression	1.5117	(1.1 - 2.06)	0.894147		1.2506	(0.98 - 1.58)	0.731781		Decreasing BMI	0.8091	(0.39 - 1.64)	1		1.1237	(0.52 - 2.39)	1
		Decreasing BMI	0.9978	(0.6 - 1.65)	1		0.7705	(0.51 - 1.15)	1		Increasing BMI	0.8059	(0.35 - 1.84)	1		0.2678	(0.06 - 1.19)	1
		Increasing BMI	0.6549	(0.32 - 1.31)	1		1.1142	(0.74 - 1.66)	1		Traumatic brain injury	1.3719	(0.88 - 2.11)	1		0.6554	(0.31 - 1.34)	1
		Traumatic brain injury	1.1396	(0.79 - 1.63)	1		1.0012	(0.75 - 1.32)	1		Cardiovascular diseases	1.33	(0.88 - 1.99)	1		0.9188	(0.57 - 1.47)	1
		Cardiovascular diseases	1.1044	(0.81 - 1.49)	1		0.98	(0.77 - 1.23)	1		Anxiety	0.5141	(0.27 - 0.95)	0.987908		0.7492	(0.41 - 1.35)	1
		Anxiety	0.6273	(0.41 - 0.95)	0.894147		0.5392	(0.38 - 0.74)	*		Barbiturates					2.9015	(0.26 - 31.81)	1
		Barbiturates	2.3594	(0.22 - 24.23)	1		1.8595	(0.37 - 9.33)	1		Benzodiazepines	0.8391	(0.42 - 1.65)	1		1.0629	(0.52 - 2.15)	1
		Benzodiazepines	0.974	(0.6 - 1.56)	1		1.0618	(0.75 - 1.5)	1		Antihistamines	0.9079	(0.34 - 2.39)	1		0.5139	(0.11 - 2.32)	1
		Antihistamines	0.8254	(0.37 - 1.81)	1		1.1065	(0.63 - 1.91)	1		Hypnotics	1.1454	(0.67 - 1.93)	1		0.4735	(0.21 - 1.04)	1
		Hypnotics	0.8415	(0.55 - 1.28)	1		0.8482	(0.61 - 1.16)	1		Doxepin	2.2534	(0.18 - 27.74)	1
		Doxepin	2.3663	(0.19 - 29.1)	1		0.4281	(0.05 - 3.41)	1		Azapirone	1.7236	(0.49 - 6.05)	1		0.9821	(0.1 - 9.3)	1
		Azapirone	1.4597	(0.49 - 4.3)	1		0.9508	(0.35 - 2.52)	1
		ANXIOLYTICS: Sensitivity Analysis
			Clinical Diagnosis				CDRSOB					CDRSOB: Men				CDRSOB: Women
		Covariates	Odds Ratio	95% CIs	FDR p		Odds Ratio	95% CIs	FDR p		Covariates	Odds Ratio	95% CIs	FDR p		Odds Ratio	95% CIs	FDR p
		Age	1.0302	(1 - 1.05)	0.828826		1.0152	(1 - 1.03)	0.652486		Age	1.015	(0.99 - 1.03)	1		1.0253	(1 - 1.04)	0.801628
		Smoking (years)	0.9963	(0.98 - 1)	1		1.0002	(0.99 - 1)	1		Smoking (years)	1.001	(0.99 - 1.01)	1		1.0007	(0.98 - 1.01)	1
		Education (years)	1.0753	(1.01 - 1.14)	0.828826		0.9785	(0.94 - 1.01)	1		Education (years)	0.9644	(0.91 - 1.01)	1		0.9934	(0.93 - 1.05)	1
		Male	1.0361	(0.72 - 1.48)	1		1.4778	(1.15 - 1.89)	0.0996853		African American	0.7449	(0.4 - 1.37)	1		0.3841	(0.21 - 0.67)	*
		African American	0.6248	(0.35 - 1.09)	1		0.5511	(0.36 - 0.84)	0.169163		American Indian	2.478	(0.41 - 14.65)	1		0.2712	(0.03 - 2.16)	1
		American Indian	1.4716	(0.29 - 7.28)	1		0.559	(0.12 - 2.45)	1		Native Hawian	0	(0 - Inf)	1		0	(0 - Inf)	1
		Native Hawian	0	(0 - Inf)	1		0	(0 - Inf)	1		Asian	0.8833	(0.32 - 2.38)	1		1.6185	(0.72 - 3.59)	1
		Asian	1.0632	(0.38 - 2.9)	1		1.1415	(0.57 - 2.26)	1		Alcohol abuse	0.4078	(0.2 - 0.81)	0.502449		0.9783	(0.36 - 2.63)	1
		Alcohol abuse	1.3434	(0.61 - 2.92)	1		0.5092	(0.27 - 0.95)	0.623486		No hearing impairment	0.9205	(0.65 - 1.3)	1		1.796	(0.97 - 3.31)	1
		No hearing impairment	1.0174	(0.65 - 1.59)	1		1.0858	(0.79 - 1.48)	1		Diabetes	0.5184	(0.33 - 0.8)	0.257666		1.2569	(0.76 - 2.06)	1
		Diabetes	0.9974	(0.63 - 1.57)	1		0.7078	(0.5 - 1)	0.652486		Hypertension	0.7407	(0.54 - 1)	1		0.6972	(0.47 - 1.01)	1
		Hypertension	0.7915	(0.55 - 1.13)	1		0.7165	(0.55 - 0.91)	0.197105		Depression	1.3043	(0.94 - 1.79)	1		1.194	(0.82 - 1.71)	1
		Depression	1.362	(0.94 - 1.97)	1		1.2516	(0.97 - 1.61)	0.932284		Decreasing BMI	0.5521	(0.3 - 0.99)	1		1.1399	(0.64 - 2.02)	1
		Decreasing BMI	1.0906	(0.6 - 1.96)	1		0.8494	(0.55 - 1.3)	1		Increasing BMI	1.0234	(0.58 - 1.77)	1		1.2684	(0.69 - 2.32)	1
		Increasing BMI	0.7665	(0.35 - 1.66)	1		1.1201	(0.72 - 1.72)	1		Traumatic brain injury	1.0443	(0.74 - 1.46)	1		0.8864	(0.52 - 1.48)	1
		Traumatic brain injury	1.0522	(0.68 - 1.61)	1		0.9647	(0.71 - 1.29)	1		Cardiovascular diseases	1.004	(0.74 - 1.35)	1		0.9678	(0.66 - 1.4)	1
		Cardiovascular diseases	0.9833	(0.69 - 1.39)	1		1.0286	(0.8 - 1.31)	1		Anxiety	0.7066	(0.45 - 1.08)	1		0.4091	(0.24 - 0.68)	*
		Anxiety	0.6546	(0.39 - 1.08)	1		0.5277	(0.37 - 0.74)	*		Barbiturates	7.0731	(0.38 - 131.54)	1		1.219	(0.14 - 10.58)	1
		Barbiturates	2.07286e+07	(0 - Inf)	1		3.44884e+07	(0 - Inf)	1		Benzodiazepines	1.3491	(0.86 - 2.09)	1		0.6716	(0.36 - 1.23)	1
		Benzodiazepines	0.8458	(0.41 - 1.72)	1		1.2024	(0.78 - 1.84)	1		Antihistamines	0.8112	(0.38 - 1.71)	1		1.7033	(0.74 - 3.88)	1
		Antihistamines	1.1314	(0.23 - 5.53)	1		1.393	(0.5 - 3.86)	1		Hypnotics	0.9093	(0.6 - 1.36)	1		0.7633	(0.45 - 1.28)	1
		Hypnotics	0.9125	(0.49 - 1.68)	1		0.8554	(0.56 - 1.3)	1		Doxepin	0	(0 - Inf)	1		5.2006	(0.31 - 86.64)	1
		Doxepin					0	(0 - Inf)	1		Azapirone	0.9547	(0.26 - 3.45)	1		1.0606	(0.22 - 5.09)	1
		Azapirone	0.9328	(0.1 - 8.22)	1		0.3127	(0.04 - 2.42)	1
		ANTIPSYCHOTICS									ANTIPSYCHOTICS: Stratified by gender
			Clinical Diagnosis				CDRSOB					Clinical Diagnosis: Men				Clinical Diagnosis: Women
		Covariates	Odds Ratio	95% CIs	FDR p		Odds Ratio	95% CIs	FDR p		Covariates	Odds Ratio	95% CIs	FDR p		Odds Ratio	95% CIs	FDR p
		Age	1.0245	(1 - 1.04)	1		1.0194	(1 - 1.03)	0.181246		Age	1.0237	(0.99 - 1.05)	1		1.0262	(0.99 - 1.05)	1
		Smoking (years)	1.0017	(0.99 - 1.01)	1		1.0022	(0.99 - 1.01)	1		Smoking (years)	1.0045	(0.98 - 1.01)	1		0.9991	(0.98 - 1.01)	1
		Education (years)	1.0508	(0.99 - 1.1)	1		0.9791	(0.94 - 1.01)	1		Education (years)	1.0802	(1 - 1.15)	0.879644		1.0366	(0.96 - 1.11)	1
		Male	1.2365	(0.91 - 1.67)	1		1.5125	(1.19 - 1.91)	*		African American	1.4177	(0.71 - 2.81)	1		0.4525	(0.23 - 0.87)	1
		African American	0.7795	(0.48 - 1.24)	1		0.5617	(0.37 - 0.84)	0.181246		American Indian	1.0007	(0.1 - 9.53)	1		0.8898	(0.08 - 9.71)	1
		American Indian	0.9211	(0.19 - 4.37)	1		0.8143	(0.23 - 2.8)	1		Native Hawian	0	(0 - Inf)	1
		Native Hawian	0	(0 - Inf)	1		0	(0 - Inf)	1		Asian	1.7128	(0.58 - 5.02)	1		0.9515	(0.26 - 3.47)	1
		Asian	1.2576	(0.55 - 2.83)	1		1.2871	(0.69 - 2.36)	1		Alcohol abuse	1.0798	(0.51 - 2.28)	1		2.0259	(0.63 - 6.51)	1
		Alcohol abuse	1.4113	(0.76 - 2.58)	1		0.5501	(0.31 - 0.96)	0.679672		No hearing impairment	0.9209	(0.57 - 1.47)	1		1.7488	(0.83 - 3.66)	1
		No hearing impairment	1.086	(0.73 - 1.59)	1		1.1065	(0.82 - 1.48)	1		Diabetes	0.8767	(0.52 - 1.46)	1		1.1155	(0.6 - 2.04)	1
		Diabetes	0.9657	(0.65 - 1.42)	1		0.7525	(0.54 - 1.03)	1		Hypertension	0.5973	(0.39 - 0.89)	0.856638		1.0273	(0.63 - 1.66)	1
		Hypertension	0.7499	(0.55 - 1.01)	1		0.7228	(0.57 - 0.91)	0.181246		Depression	1.6324	(1.07 - 2.47)	0.856638		1.1962	(0.75 - 1.9)	1
		Depression	1.4207	(1.04 - 1.92)	1		1.1877	(0.94 - 1.49)	1		Decreasing BMI	0.8599	(0.42 - 1.74)	1		1.2767	(0.59 - 2.72)	1
		Decreasing BMI	1.0205	(0.61 - 1.69)	1		0.7784	(0.51 - 1.16)	1		Increasing BMI	0.8454	(0.37 - 1.92)	1		0.3159	(0.07 - 1.4)	1
		Increasing BMI	0.6925	(0.34 - 1.38)	1		1.1774	(0.79 - 1.75)	1		Traumatic brain injury	1.4282	(0.92 - 2.2)	1		0.6593	(0.32 - 1.34)	1
		Traumatic brain injury	1.1399	(0.79 - 1.63)	1		1.0005	(0.75 - 1.31)	1		Cardiovascular diseases	1.3096	(0.87 - 1.96)	1		0.9318	(0.58 - 1.49)	1
		Cardiovascular diseases	1.0856	(0.8 - 1.46)	1		0.9786	(0.77 - 1.23)	1		Psychotic disorders	0.1796	(0.02 - 1.47)	1		2.0982	(0.61 - 7.14)	1
		Psychotic disorders	0.6544	(0.24 - 1.77)	1		0.5342	(0.2 - 1.39)	1		Lithium	9.3204	(0.72 - 120.23)	1		0	(0 - Inf)	1
		Lithium	1.5262	(0.29 - 7.94)	1		1.7428	(0.53 - 5.62)	1		Phenothiazine	0	(0 - Inf)	1		0	(0 - Inf)	1
		Phenothiazine	0	(0 - Inf)	1		0	(0 - Inf)	1		Tricyclics	1.3351	(0.19 - 8.91)	1		0.7567	(0.07 - 7.5)	1
		Tricyclics	1.0171	(0.27 - 3.82)	1		0.5356	(0.18 - 1.55)	1		Benzisoxazole	2.2374	(0.36 - 13.81)	1		0	(0 - Inf)	1
		Benzisoxazole	1.091	(0.22 - 5.3)	1		0	(0 - Inf)	1		Aripiprazole	0	(0 - Inf)	1		0	(0 - Inf)	1
		Aripiprazole	0	(0 - Inf)	1		0.5069	(0.11 - 2.24)	1
		Combination therapy					0	(0 - Inf)	1
		ANTIPSYCHOTICS: Sensitivity Analysis
			Clinical Diagnosis				CDRSOB					CDRSOB: Men				CDRSOB: Women
		Covariates	Odds Ratio	95% CIs	FDR p		Odds Ratio	95% CIs	FDR p		Covariates	Odds Ratio	95% CIs	FDR p		Odds Ratio	95% CIs	FDR p
		Age	1.0249	(1 - 1.04)	1		1.0201	(1 - 1.03)	0.1382		Age	1.0146	(0.99 - 1.03)	1		1.0279	(1 - 1.05)	0.588338
		Smoking (years)	1.0011	(0.99 - 1.01)	1		1.0014	(0.99 - 1)	1		Smoking (years)	1.0018	(0.99 - 1.01)	1		1.0008	(0.98 - 1.01)	1
		Education (years)	1.0498	(0.99 - 1.1)	1		0.9793	(0.94 - 1.01)	1		Education (years)	0.9642	(0.91 - 1.01)	1		0.9967	(0.94 - 1.05)	1
		Male	1.2314	(0.9 - 1.67)	1		1.5143	(1.19 - 1.91)	*		African American	0.7762	(0.42 - 1.42)	1		0.431	(0.24 - 0.75)	0.266255
		African American	0.78	(0.48 - 1.24)	1		0.5596	(0.37 - 0.83)	0.1382		American Indian	2.4681	(0.42 - 14.46)	1		0.303	(0.03 - 2.38)	1
		American Indian	0.8851	(0.18 - 4.22)	1		0.8122	(0.23 - 2.79)	1		Native Hawian	0	(0 - Inf)	1		0	(0 - Inf)	1
		Native Hawian	0	(0 - Inf)	1		0	(0 - Inf)	1		Asian	0.8456	(0.31 - 2.27)	1		1.7594	(0.79 - 3.9)	1
		Asian	1.225	(0.54 - 2.77)	1		1.1947	(0.63 - 2.23)	1		Alcohol abuse	0.4269	(0.21 - 0.85)	0.649583		0.9581	(0.35 - 2.56)	1
		Alcohol abuse	1.4371	(0.78 - 2.64)	1		0.559	(0.31 - 0.98)	0.78117		No hearing impairment	0.9276	(0.65 - 1.31)	1		1.7577	(0.95 - 3.22)	1
		No hearing impairment	1.0912	(0.74 - 1.6)	1		1.1229	(0.83 - 1.5)	1		Diabetes	0.5296	(0.34 - 0.81)	0.341031		1.2851	(0.78 - 2.1)	1
		Diabetes	0.9883	(0.67 - 1.45)	1		0.7729	(0.55 - 1.06)	1		Hypertension	0.7476	(0.55 - 1.01)	1		0.6963	(0.47 - 1.01)	1
		Hypertension	0.7658	(0.56 - 1.04)	1		0.7151	(0.56 - 0.9)	0.1382		Depression	1.2984	(0.95 - 1.76)	1		1.1198	(0.78 - 1.59)	1
		Depression	1.4049	(1.03 - 1.9)	1		1.175	(0.93 - 1.48)	1		Decreasing BMI	0.5376	(0.29 - 0.97)	1		1.2137	(0.68 - 2.13)	1
		Decreasing BMI	1.026	(0.61 - 1.7)	1		0.7964	(0.53 - 1.19)	1		Increasing BMI	1.0756	(0.62 - 1.84)	1		1.3212	(0.72 - 2.41)	1
		Increasing BMI	0.6793	(0.33 - 1.36)	1		1.1474	(0.76 - 1.71)	1		Traumatic brain injury	1.0581	(0.75 - 1.47)	1		0.8428	(0.5 - 1.4)	1
		Traumatic brain injury	1.1249	(0.78 - 1.61)	1		1.0009	(0.75 - 1.32)	1		Cardiovascular diseases	1.0094	(0.74 - 1.36)	1		0.9524	(0.65 - 1.37)	1
		Cardiovascular diseases	1.0867	(0.8 - 1.46)	1		0.9717	(0.77 - 1.22)	1		Psychotic disorders	0.331	(0.07 - 1.49)	1		0.9591	(0.26 - 3.44)	1
		Psychotic disorders	0.6734	(0.24 - 1.86)	1		0.5974	(0.22 - 1.57)	1		Lithium	2.5651	(0.57 - 11.42)	1		0.8203	(0.09 - 7.15)	1
		Lithium	2.6155	(0.4 - 17.06)	1		1.6898	(0.32 - 8.89)	1		Phenothiazine	0	(0 - Inf)	1		0	(0 - Inf)	1
		Phenothiazine	0	(0 - Inf)	1		0	(0 - Inf)	1		Tricyclics	0.4584	(0.09 - 2.11)	1		0.6418	(0.13 - 2.99)	1
		Tricyclics	1.4414	(0.35 - 5.9)	1		0.6856	(0.19 - 2.38)	1		Benzisoxazole	0	(0 - Inf)	1		0	(0 - Inf)	1
		Benzisoxazole	1.714	(0.17 - 17.17)	1		0	(0 - Inf)	1		Aripiprazole	0.9476	(0.18 - 4.89)	1		0	(0 - Inf)	1
		Aripiprazole	0	(0 - Inf)	1		0	(0 - Inf)	1		Combination therapy					0	(0 - Inf)	1
		Combination therapy							1
		ANTICOAGULANTS/ANTIPLATELETS									ANTICOAGULANTS/ANTIPLATELETS: Stratified by gender
			Clinical Diagnosis				CDRSOB					Clinical Diagnosis: Men				Clinical Diagnosis: Women
		Covariates	Odds Ratio	95% CIs	FDR p		Odds Ratio	95% CIs	FDR p		Covariates	Odds Ratio	95% CIs	FDR p		Odds Ratio	95% CIs	FDR p
		Age	1.0293	(1.01 - 1.03)	****		1.0189	(1.01 - 1.02)	****		Age	1.0268	(1.01 - 1.04)	**		1.0331	(1.01 - 1.04)	****
		Smoking (years)	0.9991	(0.99 - 1)	1		0.9991	(0.99 - 1)	1		Smoking (years)	0.9986	(0.99 - 1)	1		1.0001	(0.99 - 1)	1
		Education (years)	1.0072	(0.98 - 1.03)	1		0.9954	(0.97 - 1.01)	1		Education (years)	1.0043	(0.97 - 1.03)	1		1.0111	(0.97 - 1.04)	1
		Male	1.1686	(0.99 - 1.36)	0.737211		1.2217	(1.08 - 1.37)	*		African American	0.7084	(0.47 - 1.05)	1		0.5331	(0.38 - 0.73)	**
		African American	0.6047	(0.47 - 0.77)	**		0.5409	(0.44 - 0.66)	****		American Indian	0.8021	(0.2 - 3.1)	1		0.6915	(0.21 - 2.21)	1
		American Indian	0.7468	(0.31 - 1.79)	1		0.3876	(0.18 - 0.82)	0.121103		Native Hawian	0	(0 - Inf)	1
		Native Hawian	0	(0 - 2.5E+190)	1		0.4528	(0.05 - 3.79)	1		Asian	1.312	(0.69 - 2.47)	1		0.4649	(0.19 - 1.08)	0.936493
		Asian	0.8583	(0.52 - 1.4)	1		0.7897	(0.54 - 1.14)	1		Alcohol abuse	1.0425	(0.7 - 1.54)	1		1.0369	(0.57 - 1.85)	1
		Alcohol abuse	1.0501	(0.76 - 1.44)	1		0.9213	(0.72 - 1.16)	1		No hearing impairment	0.9188	(0.72 - 1.17)	1		1.132	(0.81 - 1.57)	1
		No hearing impairment	0.9855	(0.81 - 1.19)	1		1.1399	(0.98 - 1.32)	0.694137		Diabetes	0.933	(0.7 - 1.22)	1		0.7308	(0.52 - 1.02)	0.936493
		Diabetes	0.8497	(0.68 - 1.05)	1		0.6907	(0.58 - 0.81)	***		Hypertension	0.7167	(0.57 - 0.89)	0.105557		0.8152	(0.64 - 1.03)	0.936493
		Hypertension	0.7584	(0.64 - 0.88)	*		0.7594	(0.67 - 0.85)	***		Depression	1.2429	(1 - 1.53)	0.905356		1.2934	(1.03 - 1.61)	0.607317
		Depression	1.2633	(1.08 - 1.47)	0.0579749		1.2083	(1.07 - 1.35)	*		Decreasing BMI	0.9445	(0.66 - 1.33)	1		1.1192	(0.75 - 1.64)	1
		Decreasing BMI	1.0081	(0.77 - 1.3)	1		0.9045	(0.74 - 1.09)	1		Increasing BMI	1.1051	(0.71 - 1.7)	1		1.4487	(0.91 - 2.28)	0.936493
		Increasing BMI	1.2597	(0.92 - 1.72)	1		1.1813	(0.95 - 1.46)	0.897537		Traumatic brain injury	0.9627	(0.74 - 1.23)	1		0.7235	(0.51 - 1.01)	0.936493
		Traumatic brain injury	0.8774	(0.71 - 1.07)	1		0.7955	(0.68 - 0.92)	*		Cardiovascular diseases	0.89	(0.7 - 1.11)	1		1.0352	(0.8 - 1.33)	1
		Cardiovascular diseases	0.9404	(0.79 - 1.11)	1		0.8333	(0.73 - 0.94)	*		Vitamin K antagonist	1.0199	(0.69 - 1.49)	1		1.0478	(0.64 - 1.7)	1
		Vitamin K antagonist	1.0116	(0.75 - 1.36)	1		1.0929	(0.87 - 1.36)	1		Direct Xa inhibitor	0.334	(0.13 - 0.81)	0.416816		0.4249	(0.14 - 1.28)	0.991355
		Direct Xa inhibitor	0.3612	(0.18 - 0.72)	0.0652754		0.457	(0.26 - 0.78)	*		Dabigatran	0.7454	(0.13 - 4.1)	1		2.8383	(0.16 - 47.71)	1
		Dabigatran	0.9942	(0.23 - 4.18)	1		0.4415	(0.12 - 1.52)	1		Phosphodiester inhibitor	0.9216	(0.38 - 2.22)	1		2.0724	(0.86 - 4.95)	0.936493
		Phosphodiester inhibitor	1.3229	(0.71 - 2.43)	1		0.9686	(0.57 - 1.64)	1		ADP receptor inhibitor	0.9756	(0.66 - 1.44)	1		0.9879	(0.6 - 1.6)	1
		ADP receptor inhibitor	0.9974	(0.73 - 1.34)	1		1.0438	(0.83 - 1.3)	1		Aspirin	1.0285	(0.83 - 1.27)	1		0.9661	(0.77 - 1.2)	1
		Aspirin	1.0041	(0.86 - 1.16)	1		1.0561	(0.94 - 1.18)	1
		ANTICOAGULANTS/ANTIPLATELETS: Sensitivity Analysis
			Clinical Diagnosis				CDRSOB					CDRSOB: Men				CDRSOB: Women
		Covariates	Odds Ratio	95% CIs	FDR p		Odds Ratio	95% CIs	FDR p		Covariates	Odds Ratio	95% CIs	FDR p		Odds Ratio	95% CIs	FDR p
		Age	1.0287	(1.01 - 1.03)	****		1.02	(1.01 - 1.02)	****		Age	1.0168	(1 - 1.02)	*		1.0223	(1.01 - 1.03)	****
		Smoking (years)	1.0003	(0.99 - 1)	1		1.0011	(0.99 - 1)	1		Smoking (years)	1.0022	(0.99 - 1)	1		0.9947	(0.98 - 1)	0.507856
		Education (years)	1.0132	(0.98 - 1.04)	1		0.995	(0.97 - 1.01)	1		Education (years)	0.9894	(0.96 - 1.01)	1		1.0082	(0.98 - 1.03)	1
		Male	1.2312	(1.03 - 1.46)	0.348708		1.2866	(1.12 - 1.46)	**		African American	0.6411	(0.46 - 0.88)	0.146156		0.4938	(0.38 - 0.63)	****
		African American	0.6331	(0.48 - 0.83)	*		0.5562	(0.44 - 0.69)	****		American Indian	0.4184	(0.12 - 1.45)	1		0.3672	(0.14 - 0.95)	0.40396
		American Indian	0.868	(0.32 - 2.28)	1		0.4286	(0.17 - 1.02)	0.498154		Native Hawian	0	(0 - 7.7E+195)	1		2.9547	(0.18 - 48.16)	1
		Native Hawian	0	(0 - 1E+163)	1		0.5564	(0.06 - 4.81)	1		Asian	0.8019	(0.48 - 1.33)	1		0.784	(0.45 - 1.34)	1
		Asian	0.8906	(0.52 - 1.51)	1		0.7735	(0.51 - 1.16)	1		Alcohol abuse	0.861	(0.64 - 1.14)	1		1.0175	(0.65 - 1.57)	1
		Alcohol abuse	1.1256	(0.78 - 1.61)	1		0.9709	(0.74 - 1.26)	1		No hearing impairment	1.074	(0.89 - 1.29)	1		1.3216	(1.01 - 1.71)	0.40396
		No hearing impairment	0.9611	(0.77 - 1.19)	1		1.186	(1 - 1.4)	0.459027		Diabetes	0.6804	(0.54 - 0.84)	*		0.689	(0.52 - 0.89)	0.121797
		Diabetes	0.8085	(0.63 - 1.03)	1		0.7185	(0.59 - 0.86)	**		Hypertension	0.7674	(0.65 - 0.9)	*		0.751	(0.62 - 0.89)	*
		Hypertension	0.7695	(0.64 - 0.91)	0.105929		0.7402	(0.64 - 0.84)	***		Depression	1.2036	(1.02 - 1.4)	0.27066		1.2224	(1.03 - 1.44)	0.298808
		Depression	1.2561	(1.05 - 1.49)	0.195397		1.2547	(1.1 - 1.42)	**		Decreasing BMI	0.7793	(0.59 - 1.01)	0.564776		1.099	(0.83 - 1.45)	1
		Decreasing BMI	1.0518	(0.79 - 1.39)	1		0.9082	(0.73 - 1.12)	1		Increasing BMI	1.1425	(0.84 - 1.55)	1		1.2275	(0.91 - 1.65)	1
		Increasing BMI	1.3171	(0.93 - 1.84)	1		1.0924	(0.85 - 1.38)	1		Traumatic brain injury	0.8013	(0.65 - 0.97)	0.301592		0.7782	(0.6 - 1)	0.477263
		Traumatic brain injury	0.8909	(0.71 - 1.11)	1		0.8167	(0.68 - 0.96)	0.217943		Cardiovascular diseases	0.7961	(0.67 - 0.94)	0.146156		0.8764	(0.72 - 1.06)	1
		Cardiovascular diseases	0.8403	(0.69 - 1.01)	1		0.7852	(0.68 - 0.9)	**		Vitamin K antagonist	1.0174	(0.76 - 1.35)	1		1.2405	(0.85 - 1.79)	1
		Vitamin K antagonist	1.0195	(0.7 - 1.48)	1		1.0525	(0.79 - 1.38)	1		Direct Xa inhibitor	0.5337	(0.28 - 1.01)	0.557221		0.3245	(0.11 - 0.93)	0.40396
		Direct Xa inhibitor	0.4726	(0.17 - 1.26)	1		0.518	(0.22 - 1.18)	0.917448		Dabigatran	0.5305	(0.15 - 1.86)	1		0	(0 - 1.4E+215)	1
		Dabigatran	2.8307	(0.45 - 17.67)	1		0.7736	(0.15 - 3.84)	1		Phosphodiester inhibitor	1.0992	(0.53 - 2.24)	1		0.8486	(0.38 - 1.87)	1
		Phosphodiester inhibitor	1.5567	(0.7 - 3.44)	1		1.5734	(0.81 - 3.04)	1		ADP receptor inhibitor	0.8922	(0.66 - 1.19)	1		1.3994	(0.97 - 2)	0.507856
		ADP receptor inhibitor	0.9241	(0.6 - 1.4)	1		1.1015	(0.82 - 1.47)	1		Aspirin	1.0523	(0.89 - 1.23)	1		1.0689	(0.9 - 1.26)	1
		Aspirin	1.0273	(0.86 - 1.22)	1		1.0184	(0.89 - 1.16)	1

### Sheet: MCI-to-AD
		Supplementary Table 3E: Detailed regression results for stable MCI vs. MCI-to-AD analysis (*p<0.05, **p<0.01, ***p<0.001, ****p<0.0001)
Links to drug classes:		ALL DRUG CLASSES									ALL DRUG CLASSES: Stratified by gender
			Clinical Diagnosis				CDRSOB					Clinical Diagnosis: Men				Clinical Diagnosis: Women
Antihypertensives
NSAIDs		Covariates	Odds Ratio	95% CIs	FDR p		Odds Ratio	95% CIs	FDR p		Covariates	Odds Ratio	95% CIs	FDR p		Odds Ratio	95% CIs	FDR p
Antidiabetics
AD meds		Age	1.0327	(1.02 - 1.04)	****		1.0228	(1.01 - 1.03)	****		Age	1.034	(1.01 - 1.04)	**		1.0334	(1.01 - 1.04)	**
Parkinson's meds		Smoking (years)	0.9981	(0.99 - 1)	1		0.9989	(0.99 - 1)	1		Smoking (years)	0.9978	(0.99 - 1)	1		0.9991	(0.99 - 1)	1
Hypolipidemic meds		Education (years)	1.008	(0.98 - 1.03)	1		1.0002	(0.98 - 1.01)	1		Education (years)	1.0125	(0.97 - 1.04)	1		1.006	(0.96 - 1.04)	1
Antidepressants		Male	1.0826	(0.91 - 1.28)	1		1.1439	(1 - 1.3)	0.346577		African American	0.7354	(0.47 - 1.13)	1		0.5012	(0.35 - 0.7)	**
Anxiolytics		African American	0.5808	(0.44 - 0.75)	**		0.5173	(0.41 - 0.64)	****		American Indian	0.4262	(0.05 - 3.52)	1		0.5852	(0.15 - 2.19)	1
Antipsychotics		American Indian	0.5474	(0.18 - 1.64)	1		0.4504	(0.21 - 0.96)	0.346577		Native Hawian	0	(0 - Inf)	1			(0 - 0)
Anticoagulants		Native Hawian	0	(0 - 3.5E+190)	1		0.5562	(0.06 - 4.66)	1		Asian	1.0187	(0.49 - 2.1)	1		0.516	(0.21 - 1.21)	1
		Asian	0.7615	(0.44 - 1.31)	1		0.5595	(0.35 - 0.87)	0.112463		Alcohol abuse	0.9258	(0.58 - 1.46)	1		0.691	(0.33 - 1.44)	1
		Alcohol abuse	0.8802	(0.59 - 1.29)	1		0.8648	(0.65 - 1.13)	1		No hearing impairment	0.8885	(0.68 - 1.15)	1		1.1008	(0.77 - 1.55)	1
		No hearing impairment	0.9641	(0.78 - 1.18)	1		1.2131	(1.02 - 1.42)	0.213458		Anxiolytics	0.7632	(0.56 - 1.03)	1		0.6207	(0.45 - 0.84)	0.0809565
		Anxiolytics	0.7013	(0.56 - 0.87)	*		0.674	(0.57 - 0.79)	****		Anticoagulants	1.2856	(0.91 - 1.81)	1		1.1413	(0.82 - 1.58)	1
		Anticoagulants	1.2047	(0.95 - 1.52)	1		1.1574	(0.96 - 1.38)	0.672066		Antidepressants	0.9406	(0.71 - 1.24)	1		0.8869	(0.67 - 1.16)	1
		Antidepressants	0.9192	(0.75 - 1.11)	1		0.9907	(0.85 - 1.14)	1		Antihypertensives	0.8476	(0.61 - 1.16)	1		0.9585	(0.66 - 1.37)	1
		Antihypertensives	0.8999	(0.71 - 1.13)	1		0.8831	(0.74 - 1.05)	0.914065		Antipsychotic	0.8857	(0.43 - 1.81)	1		0.5047	(0.22 - 1.13)	1
		Antipsychotic	0.6969	(0.4 - 1.18)	1		0.7253	(0.5 - 1.04)	0.581915		Antidiabetics	0.8945	(0.5 - 1.59)	1		0.6118	(0.29 - 1.25)	1
		Antidiabetics	0.7564	(0.48 - 1.18)	1		0.7662	(0.54 - 1.07)	0.725674		Hypolipidemic drugs	0.9243	(0.72 - 1.18)	1		1.2339	(0.95 - 1.58)	1
		Hypolipidemic drugs	1.0689	(0.89 - 1.27)	1		1.0002	(0.87 - 1.13)	1		NSAIDs	0.7639	(0.55 - 1.05)	1		0.8094	(0.59 - 1.1)	1
		NSAIDs	0.7982	(0.63 - 0.99)	0.675735		0.8579	(0.72 - 1.01)	0.519686		Parkinson's drugs	0.4176	(0.25 - 0.67)	*		0.6584	(0.36 - 1.19)	1
		Parkinson's drugs	0.4849	(0.33 - 0.7)	**		0.4193	(0.31 - 0.55)	****		Diabetes	1.0228	(0.59 - 1.75)	1		1.0982	(0.56 - 2.11)	1
		Diabetes	1.0627	(0.7 - 1.6)	1		0.8822	(0.64 - 1.2)	1		Hypertension	0.786	(0.59 - 1.04)	1		0.7944	(0.55 - 1.13)	1
		Hypertension	0.7998	(0.64 - 0.99)	0.675735		0.7966	(0.67 - 0.94)	0.0914461		Depression	1.1765	(0.89 - 1.54)	1		1.4489	(1.1 - 1.9)	0.169238
		Depression	1.2899	(1.06 - 1.56)	0.176378		1.2204	(1.05 - 1.4)	0.0801719		Decreasing BMI	0.8271	(0.55 - 1.23)	1		1.3302	(0.88 - 1.99)	1
		Decreasing BMI	1.0276	(0.77 - 1.36)	1		0.8632	(0.69 - 1.06)	0.914065		Increasing BMI	1.1622	(0.72 - 1.86)	1		1.5073	(0.93 - 2.43)	1
		Increasing BMI	1.3196	(0.94 - 1.84)	1		1.2447	(0.99 - 1.56)	0.454051		Traumatic brain injury	0.9472	(0.71 - 1.26)	1		0.6594	(0.45 - 0.95)	0.485739
		Traumatic brain injury	0.8144	(0.65 - 1.01)	0.790584		0.7816	(0.66 - 0.92)	0.0713196		Cardiovascular diseases	0.8104	(0.63 - 1.03)	1		0.9213	(0.71 - 1.19)	1
		Cardiovascular diseases	0.8439	(0.7 - 1)	0.751612		0.8114	(0.7 - 0.92)	*
		ALL DRUG CLASSES: Sensitivity Analysis
			Clinical Diagnosis				CDRSOB					CDRSOB: Men				CDRSOB: Women
		Covariates	Odds Ratio	95% CIs	FDR p		Odds Ratio	95% CIs	FDR p		Covariates	Odds Ratio	95% CIs	FDR p		Odds Ratio	95% CIs	FDR p
		Age	1.0386	(1.02 - 1.05)	****		1.0205	(1.01 - 1.03)	**		Age	1.0245	(1.01 - 1.03)	***		1.0232	(1.01 - 1.03)	***
		Smoking (years)	0.9974	(0.98 - 1)	1		0.9973	(0.99 - 1)	1		Smoking (years)	1.0031	(0.99 - 1)	1		0.9936	(0.98 - 0.99)	0.496075
		Education (years)	1.0162	(0.98 - 1.05)	1		1.0001	(0.97 - 1.02)	1		Education (years)	1.0009	(0.97 - 1.02)	1		1.006	(0.97 - 1.03)	1
		Male	1.0866	(0.85 - 1.37)	1		1.1887	(0.99 - 1.41)	0.5857		African American	0.6138	(0.42 - 0.88)	0.154546		0.483	(0.36 - 0.63)	****
		African American	0.5752	(0.4 - 0.81)	0.105226		0.5918	(0.44 - 0.78)	**		American Indian	0.5447	(0.15 - 1.93)	1		0.4145	(0.15 - 1.08)	0.689734
		American Indian	0.8125	(0.21 - 3.13)	1		0.6098	(0.22 - 1.64)	1		Native Hawian	0	(0 - 5E+196)	1		3.0026	(0.18 - 49.26)	1
		Native Hawian	0	(0 - 4E+271)	1		0	(0 - 2E+220)	1		Asian	0.5022	(0.26 - 0.95)	0.463877		0.6271	(0.34 - 1.15)	1
		Asian	1.0252	(0.51 - 2.04)	1		0.6476	(0.36 - 1.14)	1		Alcohol abuse	0.8136	(0.58 - 1.12)	1		0.9452	(0.57 - 1.54)	1
		Alcohol abuse	1.1082	(0.65 - 1.87)	1		0.8739	(0.59 - 1.28)	1		No hearing impairment	1.1687	(0.95 - 1.43)	0.916466		1.3635	(1.03 - 1.8)	0.406127
		No hearing impairment	1.0319	(0.77 - 1.37)	1		1.3701	(1.08 - 1.72)	0.125269		Anxiolytics	0.7013	(0.55 - 0.88)	0.0663023		0.6441	(0.51 - 0.8)	**
		Anxiolytics	0.6541	(0.45 - 0.94)	0.603795		0.5844	(0.44 - 0.76)	**		Anticoagulants	1.2098	(0.92 - 1.57)	0.927053		1.1259	(0.88 - 1.43)	1
		Anticoagulants	0.9926	(0.69 - 1.41)	1		1.0762	(0.82 - 1.4)	1		Antidepressants	0.9197	(0.74 - 1.12)	1		1.0769	(0.87 - 1.32)	1
		Antidepressants	0.812	(0.6 - 1.09)	1		0.9175	(0.74 - 1.12)	1		Antihypertensives	0.8003	(0.63 - 1.01)	0.659207		1.004	(0.76 - 1.31)	1
		Antihypertensives	1.0252	(0.72 - 1.43)	1		0.9054	(0.7 - 1.16)	1		Antipsychotic	0.6475	(0.37 - 1.1)	0.894365		0.781	(0.46 - 1.3)	1
		Antipsychotic	0.4659	(0.15 - 1.39)	1		0.4408	(0.19 - 0.99)	0.5857		Antidiabetics	0.7007	(0.45 - 1.08)	0.894365		0.9085	(0.52 - 1.56)	1
		Antidiabetics	0.8287	(0.43 - 1.57)	1		0.677	(0.4 - 1.12)	1		Hypolipidemic drugs	1.0009	(0.83 - 1.2)	1		0.9933	(0.82 - 1.19)	1
		Hypolipidemic drugs	0.9842	(0.76 - 1.25)	1		0.9837	(0.82 - 1.17)	1		NSAIDs	0.8332	(0.65 - 1.06)	0.916466		0.8673	(0.68 - 1.09)	1
		NSAIDs	1.0031	(0.71 - 1.4)	1		0.9564	(0.74 - 1.22)	1		Parkinson's drugs	0.3375	(0.23 - 0.49)	****		0.6072	(0.39 - 0.94)	0.406127
		Parkinson's drugs	0.3231	(0.13 - 0.77)	0.380817		0.2604	(0.14 - 0.46)	***		Diabetes	0.9096	(0.6 - 1.36)	1		0.7953	(0.48 - 1.3)	1
		Diabetes	1.1666	(0.65 - 2.07)	1		0.9219	(0.59 - 1.43)	1		Hypertension	0.845	(0.68 - 1.04)	0.916466		0.7254	(0.55 - 0.94)	0.335804
		Hypertension	0.7146	(0.51 - 0.98)	0.709856		0.7966	(0.62 - 1)	0.602292		Depression	1.2343	(1.01 - 1.5)	0.463877		1.2069	(0.98 - 1.47)	0.689734
		Depression	1.2684	(0.96 - 1.66)	1		1.303	(1.07 - 1.58)	0.125269		Decreasing BMI	0.6758	(0.49 - 0.91)	0.186028		1.1206	(0.83 - 1.5)	1
		Decreasing BMI	0.8757	(0.57 - 1.32)	1		0.7766	(0.57 - 1.04)	0.827229		Increasing BMI	1.2672	(0.9 - 1.77)	0.927053		1.2533	(0.91 - 1.71)	1
		Increasing BMI	1.5489	(0.98 - 2.42)	0.811741		1.1533	(0.83 - 1.59)	1		Traumatic brain injury	0.8171	(0.65 - 1.01)	0.659207		0.7159	(0.54 - 0.94)	0.335804
		Traumatic brain injury	0.8914	(0.66 - 1.2)	1		0.9094	(0.72 - 1.13)	1		Cardiovascular diseases	0.7388	(0.61 - 0.88)	*		0.8975	(0.73 - 1.09)	1
		Cardiovascular diseases	0.7705	(0.6 - 0.98)	0.709856		0.7869	(0.65 - 0.94)	0.158912
		ANTIHYPERTENSIVES									ANTIHYPERTENSIVES: Stratified by gender
			Clinical Diagnosis				CDRSOB					Clinical Diagnosis: Men				Clinical Diagnosis: Women
		Covariates	Odds Ratio	95% CIs	FDR p		Odds Ratio	95% CIs	FDR p		Covariates	Odds Ratio	95% CIs	FDR p		Odds Ratio	95% CIs	FDR p
		Age	1.0368	(1.02 - 1.04)	****		1.0266	(1.01 - 1.03)	****		Age	1.0406	(1.02 - 1.05)	****		1.035	(1.01 - 1.05)	***
		Smoking (years)	0.9985	(0.99 - 1)	1		0.9994	(0.99 - 1)	1		Smoking (years)	0.9984	(0.99 - 1)	1		0.9994	(0.99 - 1)	1
		Education (years)	1.0073	(0.98 - 1.03)	1		0.9989	(0.98 - 1.01)	1		Education (years)	1.0112	(0.97 - 1.04)	1		1.0042	(0.96 - 1.04)	1
		Male	1.1409	(0.95 - 1.36)	1		1.2116	(1.05 - 1.38)	0.0749563		African American	0.8073	(0.52 - 1.25)	1		0.5253	(0.37 - 0.74)	**
		African American	0.6178	(0.47 - 0.8)	*		0.5604	(0.45 - 0.69)	****		American Indian	0.3916	(0.04 - 3.21)	1		0.6765	(0.18 - 2.51)	1
		American Indian	0.557	(0.18 - 1.66)	1		0.4913	(0.22 - 1.04)	0.488002		Native Hawian	0	(0 - Inf)	1
		Native Hawian	0	(0 - 2.3E+190)	1		0.6512	(0.07 - 5.5)	1		Asian	1.0711	(0.52 - 2.2)	1		0.5291	(0.22 - 1.23)	1
		Asian	0.7886	(0.45 - 1.35)	1		0.5804	(0.37 - 0.9)	0.162178		Alcohol abuse	0.8858	(0.56 - 1.39)	1		0.6195	(0.29 - 1.28)	1
		Alcohol abuse	0.8166	(0.55 - 1.19)	1		0.8143	(0.62 - 1.06)	0.796581		No hearing impairment	0.9095	(0.69 - 1.18)	1		1.1223	(0.79 - 1.58)	1
		No hearing impairment	0.9744	(0.79 - 1.19)	1		1.1976	(1.01 - 1.41)	0.26625		Antiadrenergics	0.7745	(0.6 - 0.98)	1		0.7052	(0.29 - 1.69)	1
		Antiadrenergics	0.7656	(0.6 - 0.96)	0.667793		0.6866	(0.57 - 0.82)	**		ACE inhibitors	1.2244	(0.91 - 1.64)	1		0.9296	(0.67 - 1.28)	1
		ACE inhibitors	1.0851	(0.87 - 1.34)	1		0.985	(0.83 - 1.15)	1		Angiotensin II inhibitor	0.9383	(0.66 - 1.32)	1		0.982	(0.7 - 1.37)	1
		Angiotensin II inhibitor	0.9603	(0.75 - 1.22)	1		0.8829	(0.73 - 1.06)	1		Beta blockers	1.0253	(0.78 - 1.34)	1		0.9096	(0.68 - 1.21)	1
		Beta blockers	0.9752	(0.8 - 1.18)	1		0.9492	(0.81 - 1.1)	1		Ca channel blockers	0.7877	(0.58 - 1.05)	1		0.8765	(0.64 - 1.19)	1
		Ca channel blockers	0.8412	(0.68 - 1.03)	1		0.812	(0.68 - 0.95)	0.145483		Diuretics	0.981	(0.73 - 1.31)	1		1.0956	(0.81 - 1.47)	1
		Diuretics	1.0219	(0.83 - 1.25)	1		0.9727	(0.82 - 1.14)	1		Combination therapy	1.145	(0.74 - 1.75)	1		0.9728	(0.64 - 1.47)	1
		Combination therapy	1.0496	(0.78 - 1.41)	1		1.0223	(0.81 - 1.27)	1		Vasodilators	0.7988	(0.46 - 1.36)	1		1.5723	(0.75 - 3.26)	1
		Vasodilators	0.9751	(0.63 - 1.49)	1		0.9581	(0.68 - 1.33)	1		Diabetes	0.925	(0.67 - 1.26)	1		0.7749	(0.54 - 1.11)	1
		Diabetes	0.8692	(0.68 - 1.09)	1		0.7442	(0.61 - 0.89)	*		Hypertension	0.7244	(0.53 - 0.97)	1		0.8627	(0.62 - 1.18)	1
		Hypertension	0.7853	(0.63 - 0.97)	0.667793		0.8256	(0.7 - 0.96)	0.181258		Depression	1.1074	(0.87 - 1.39)	1		1.2527	(0.99 - 1.58)	1
		Depression	1.1758	(0.99 - 1.38)	0.853821		1.1333	(1 - 1.28)	0.352976		Decreasing BMI	0.7809	(0.52 - 1.16)	1		1.2513	(0.83 - 1.87)	1
		Decreasing BMI	0.9818	(0.74 - 1.29)	1		0.8308	(0.67 - 1.02)	0.561582		Increasing BMI	1.1287	(0.7 - 1.8)	1		1.5183	(0.94 - 2.43)	1
		Increasing BMI	1.3037	(0.93 - 1.81)	1		1.2163	(0.97 - 1.52)	0.561582		Traumatic brain injury	0.9182	(0.69 - 1.21)	1		0.6453	(0.44 - 0.93)	0.538236
		Traumatic brain injury	0.8028	(0.64 - 1)	0.853821		0.7755	(0.65 - 0.91)	0.0572394		Cardiovascular diseases	0.8103	(0.63 - 1.03)	1		0.9562	(0.74 - 1.23)	1
		Cardiovascular diseases	0.8697	(0.73 - 1.03)	1		0.8298	(0.72 - 0.94)	0.0749563
		ANTIHYPERTENSIVES: Sensitivity Analysis
			Clinical Diagnosis				CDRSOB					CDRSOB: Men				CDRSOB: Women
		Covariates	Odds Ratio	95% CIs	FDR p		Odds Ratio	95% CIs	FDR p		Covariates	Odds Ratio	95% CIs	FDR p		Odds Ratio	95% CIs	FDR p
		Age	1.0387	(1.02 - 1.05)	****		1.0251	(1.01 - 1.03)	****		Age	1.03	(1.01 - 1.04)	****		1.0254	(1.01 - 1.03)	***
		Smoking (years)	0.9968	(0.99 - 1)	1		1.0022	(0.99 - 1)	1		Smoking (years)	1.0043	(0.99 - 1)	0.989301		0.9933	(0.98 - 0.99)	0.561863
		Education (years)	1.0049	(0.97 - 1.03)	1		0.9979	(0.97 - 1.02)	1		Education (years)	0.9995	(0.97 - 1.02)	1		1.0043	(0.97 - 1.03)	1
		Male	1.195	(0.96 - 1.47)	1		1.2213	(1.04 - 1.42)	0.190798		African American	0.6679	(0.46 - 0.95)	0.376733		0.5175	(0.39 - 0.68)	***
		African American	0.6286	(0.45 - 0.87)	0.267117		0.5495	(0.42 - 0.71)	***		American Indian	0.5619	(0.16 - 1.97)	1		0.4495	(0.17 - 1.17)	1
		American Indian	0.6903	(0.18 - 2.55)	1		0.621	(0.26 - 1.42)	1		Native Hawian	0	(0 - 2.9E+193)	1		3.9003	(0.23 - 64.49)	1
		Native Hawian	0	(0 - 3.9E+271)	1		0	(0 - 4E+184)	1		Asian	0.5327	(0.27 - 1.01)	0.556828		0.6219	(0.33 - 1.13)	1
		Asian	0.7015	(0.36 - 1.34)	1		0.568	(0.34 - 0.93)	0.259485		Alcohol abuse	0.7688	(0.55 - 1.06)	0.907878		0.885	(0.54 - 1.44)	1
		Alcohol abuse	0.6937	(0.43 - 1.09)	1		0.7675	(0.56 - 1.04)	0.69788		No hearing impairment	1.1395	(0.92 - 1.39)	1		1.3676	(1.03 - 1.8)	0.561863
		No hearing impairment	1.0045	(0.78 - 1.29)	1		1.237	(1.01 - 1.5)	0.313949		Antiadrenergics	0.6585	(0.54 - 0.79)	***		1.1142	(0.58 - 2.14)	1
		Antiadrenergics	0.826	(0.61 - 1.11)	1		0.7249	(0.57 - 0.92)	0.190798		ACE inhibitors	1.0706	(0.86 - 1.33)	1		0.8951	(0.69 - 1.14)	1
		ACE inhibitors	1.0577	(0.78 - 1.41)	1		0.9408	(0.75 - 1.17)	1		Angiotensin II inhibitor	0.915	(0.7 - 1.19)	1		0.8478	(0.65 - 1.1)	1
		Angiotensin II inhibitor	0.878	(0.62 - 1.24)	1		0.9283	(0.71 - 1.2)	1		Beta blockers	0.9371	(0.76 - 1.14)	1		0.9573	(0.76 - 1.19)	1
		Beta blockers	0.9994	(0.76 - 1.3)	1		0.9658	(0.79 - 1.17)	1		Ca channel blockers	0.7695	(0.61 - 0.96)	0.335305		0.833	(0.65 - 1.06)	1
		Ca channel blockers	0.7219	(0.53 - 0.97)	0.782271		0.7135	(0.56 - 0.89)	0.113207		Diuretics	1.0449	(0.83 - 1.3)	1		0.8932	(0.71 - 1.12)	1
		Diuretics	1.0054	(0.74 - 1.35)	1		1.1286	(0.9 - 1.4)	1		Combination therapy	1.0459	(0.75 - 1.45)	1		0.9984	(0.73 - 1.35)	1
		Combination therapy	1.1828	(0.71 - 1.95)	1		1.2711	(0.87 - 1.85)	1		Vasodilators	0.7685	(0.5 - 1.17)	1		1.4607	(0.83 - 2.54)	1
		Vasodilators	1.0085	(0.46 - 2.2)	1		0.9424	(0.5 - 1.76)	1		Diabetes	0.7127	(0.55 - 0.91)	0.123066		0.7584	(0.57 - 1)	0.809565
		Diabetes	1.0235	(0.76 - 1.37)	1		0.7587	(0.6 - 0.95)	0.2494		Hypertension	0.8112	(0.65 - 1.01)	0.560956		0.8514	(0.67 - 1.07)	1
		Hypertension	0.729	(0.56 - 0.94)	0.585114		0.7812	(0.64 - 0.94)	0.190798		Depression	1.1047	(0.93 - 1.31)	1		1.1602	(0.97 - 1.38)	1
		Depression	1.1628	(0.95 - 1.41)	1		1.1789	(1.02 - 1.36)	0.259485		Decreasing BMI	0.652	(0.48 - 0.88)	0.123066		1.0827	(0.8 - 1.45)	1
		Decreasing BMI	0.948	(0.67 - 1.33)	1		0.8562	(0.66 - 1.09)	1		Increasing BMI	1.1728	(0.84 - 1.63)	1		1.2625	(0.92 - 1.72)	1
		Increasing BMI	1.3457	(0.9 - 1.99)	1		1.2121	(0.92 - 1.58)	1		Traumatic brain injury	0.8048	(0.64 - 0.99)	0.543738		0.7247	(0.55 - 0.95)	0.561863
		Traumatic brain injury	0.7638	(0.58 - 0.98)	0.784179		0.8023	(0.66 - 0.97)	0.259485		Cardiovascular diseases	0.7736	(0.64 - 0.92)	0.123066		0.9052	(0.74 - 1.09)	1
		Cardiovascular diseases	0.9406	(0.76 - 1.16)	1		0.865	(0.73 - 1.01)	0.556494
		NSAIDs									NSAIDs: Stratified by gender
			Clinical Diagnosis				CDRSOB					Clinical Diagnosis: Men				Clinical Diagnosis: Women
		Covariates	Odds Ratio	95% CIs	FDR p		Odds Ratio	95% CIs	FDR p		Covariates	Odds Ratio	95% CIs	FDR p		Odds Ratio	95% CIs	FDR p
		Age	1.0359	(1.02 - 1.04)	****		1.0246	(1.01 - 1.03)	****		Age	1.0387	(1.02 - 1.05)	****		1.0353	(1.02 - 1.05)	***
		Smoking (years)	0.9986	(0.99 - 1)	1		0.9994	(0.99 - 1)	1		Smoking (years)	0.9984	(0.99 - 1)	1		0.9993	(0.99 - 1)	1
		Education (years)	1.0062	(0.98 - 1.03)	1		0.998	(0.97 - 1.01)	1		Education (years)	1.0097	(0.97 - 1.04)	1		1.0038	(0.96 - 1.04)	1
		Male	1.057	(0.89 - 1.25)	1		1.0971	(0.96 - 1.24)	0.807203		African American	0.7503	(0.48 - 1.15)	1		0.5297	(0.37 - 0.74)	**
		African American	0.6017	(0.46 - 0.78)	**		0.5412	(0.43 - 0.67)	****		American Indian	0.3857	(0.04 - 3.2)	1		0.7129	(0.19 - 2.66)	1
		American Indian	0.57	(0.18 - 1.71)	1		0.4882	(0.22 - 1.04)	0.497522		Native Hawian	0	(0 - Inf)	1			(0 - 0)
		Native Hawian	0	(0 - 5.7E+189)	1		0.5896	(0.07 - 4.96)	1		Asian	1.0731	(0.52 - 2.21)	1		0.5637	(0.24 - 1.31)	1
		Asian	0.79	(0.45 - 1.35)	1		0.5833	(0.37 - 0.9)	0.187915		Alcohol abuse	0.8952	(0.56 - 1.4)	1		0.6362	(0.3 - 1.32)	1
		Alcohol abuse	0.8305	(0.56 - 1.21)	1		0.8278	(0.63 - 1.08)	0.807203		No hearing impairment	0.8909	(0.68 - 1.15)	1		1.1202	(0.79 - 1.57)	1
		No hearing impairment	0.9724	(0.79 - 1.19)	1		1.2044	(1.02 - 1.41)	0.257803		Diabetes	0.918	(0.67 - 1.24)	1		0.7673	(0.53 - 1.09)	1
		Diabetes	0.8572	(0.68 - 1.07)	1		0.719	(0.6 - 0.86)	**		Hypertension	0.7217	(0.57 - 0.91)	0.165864		0.8167	(0.63 - 1.04)	1
		Hypertension	0.7625	(0.64 - 0.9)	*		0.7426	(0.65 - 0.84)	***		Depression	1.0989	(0.87 - 1.38)	1		1.287	(1.01 - 1.62)	0.621689
		Depression	1.1862	(1 - 1.39)	0.575152		1.1318	(1 - 1.27)	0.41862		Decreasing BMI	0.788	(0.52 - 1.17)	1		1.2982	(0.86 - 1.94)	1
		Decreasing BMI	1.0015	(0.75 - 1.32)	1		0.8294	(0.67 - 1.02)	0.547409		Increasing BMI	1.1127	(0.69 - 1.77)	1		1.5281	(0.95 - 2.45)	0.816173
		Increasing BMI	1.3047	(0.93 - 1.81)	1		1.2109	(0.96 - 1.51)	0.597741		Traumatic brain injury	0.9123	(0.68 - 1.21)	1		0.6326	(0.43 - 0.91)	0.347782
		Traumatic brain injury	0.7902	(0.63 - 0.98)	0.575152		0.7724	(0.65 - 0.91)	*		Cardiovascular diseases	0.7986	(0.63 - 1)	1		0.9307	(0.72 - 1.19)	1
		Cardiovascular diseases	0.8461	(0.71 - 1)	0.607824		0.7994	(0.7 - 0.9)	**		Salicylates	1.0125	(0.8 - 1.27)	1		1.0268	(0.81 - 1.29)	1
		Salicylates	1.0244	(0.87 - 1.2)	1		1.0216	(0.9 - 1.15)	1		Propionic acid derivatives	1.0646	(0.76 - 1.48)	1		0.7728	(0.54 - 1.1)	1
		Propionic acid derivatives	0.9118	(0.71 - 1.15)	1		0.849	(0.71 - 1.01)	0.497522		Oxicam	0.5818	(0.27 - 1.23)	1		0.8094	(0.42 - 1.52)	1
		Oxicam	0.7027	(0.43 - 1.13)	1		0.7475	(0.51 - 1.07)	0.684382		COX-2 inhibitors	0.2885	(0.12 - 0.65)	0.105642		0.5072	(0.26 - 0.97)	0.621689
		COX-2 inhibitors	0.413	(0.24 - 0.68)	*		0.8509	(0.61 - 1.17)	1		Acetic acid derivatives	0.9241	(0.49 - 1.71)	1		0.486	(0.23 - 1.02)	0.687168
		Acetic acid derivatives	0.685	(0.42 - 1.09)	1		0.7898	(0.56 - 1.1)	0.807203
		NSAIDs: Sensitivity Analysis
			Clinical Diagnosis				CDRSOB					CDRSOB: Men				CDRSOB: Women
		Covariates	Odds Ratio	95% CIs	FDR p		Odds Ratio	95% CIs	FDR p		Covariates	Odds Ratio	95% CIs	FDR p		Odds Ratio	95% CIs	FDR p
		Age	1.0363	(1.02 - 1.04)	****		1.0252	(1.01 - 1.03)	****		Age	1.0266	(1.01 - 1.03)	****		1.0246	(1.01 - 1.03)	***
		Smoking (years)	0.9998	(0.99 - 1)	1		1.0011	(0.99 - 1)	1		Smoking (years)	1.0038	(0.99 - 1)	1		0.9936	(0.98 - 0.99)	0.457128
		Education (years)	1.0146	(0.98 - 1.04)	1		0.9997	(0.97 - 1.02)	1		Education (years)	0.9981	(0.97 - 1.02)	1		1.0039	(0.97 - 1.03)	1
		Male	1.1061	(0.91 - 1.34)	1		1.1502	(0.99 - 1.33)	0.469471		African American	0.6452	(0.45 - 0.92)	0.214347		0.5	(0.38 - 0.65)	****
		African American	0.5927	(0.43 - 0.8)	*		0.5596	(0.43 - 0.71)	***		American Indian	0.5824	(0.16 - 2.05)	1		0.4405	(0.16 - 1.14)	0.786195
		American Indian	0.6555	(0.17 - 2.41)	1		0.529	(0.2 - 1.38)	1		Native Hawian	0	(0 - 1.7E+195)	1		3.2748	(0.2 - 53.46)	1
		Native Hawian	0	(0 - 3E+271)	1		0.694	(0.07 - 6.02)	1		Asian	0.5317	(0.27 - 1.01)	0.51673		0.6325	(0.34 - 1.15)	0.880354
		Asian	0.8965	(0.48 - 1.64)	1		0.5971	(0.36 - 0.98)	0.453693		Alcohol abuse	0.7801	(0.56 - 1.07)	0.999776		0.8995	(0.55 - 1.46)	1
		Alcohol abuse	0.7265	(0.46 - 1.13)	1		0.8262	(0.6 - 1.13)	1		No hearing impairment	1.1563	(0.94 - 1.41)	1		1.3572	(1.02 - 1.79)	0.426142
		No hearing impairment	0.912	(0.72 - 1.15)	1		1.2171	(1 - 1.46)	0.453693		Diabetes	0.6934	(0.54 - 0.88)	0.051673		0.7397	(0.56 - 0.97)	0.426142
		Diabetes	0.875	(0.67 - 1.14)	1		0.7074	(0.57 - 0.87)	*		Hypertension	0.7525	(0.63 - 0.89)	*		0.7363	(0.61 - 0.88)	*
		Hypertension	0.8388	(0.68 - 1.02)	1		0.7619	(0.65 - 0.88)	**		Depression	1.0903	(0.91 - 1.29)	1		1.1799	(0.99 - 1.4)	0.60955
		Depression	1.1727	(0.96 - 1.41)	1		1.1453	(0.99 - 1.31)	0.469471		Decreasing BMI	0.6467	(0.47 - 0.87)	0.0688973		1.0958	(0.81 - 1.47)	1
		Decreasing BMI	0.9734	(0.7 - 1.34)	1		0.794	(0.62 - 1.01)	0.469471		Increasing BMI	1.1538	(0.83 - 1.6)	1		1.2687	(0.92 - 1.73)	0.880354
		Increasing BMI	1.4286	(0.99 - 2.05)	1		1.108	(0.85 - 1.44)	1		Traumatic brain injury	0.8021	(0.64 - 0.99)	0.479		0.7183	(0.54 - 0.94)	0.333004
		Traumatic brain injury	0.7907	(0.61 - 1.01)	1		0.7795	(0.64 - 0.94)	0.151569		Cardiovascular diseases	0.7285	(0.61 - 0.86)	*		0.8883	(0.73 - 1.07)	1
		Cardiovascular diseases	0.7495	(0.61 - 0.91)	0.100144		0.7218	(0.62 - 0.83)	***		Salicylates	1.0373	(0.87 - 1.23)	1		1.0046	(0.84 - 1.19)	1
		Salicylates	0.9602	(0.79 - 1.16)	1		0.9483	(0.82 - 1.09)	1		Propionic acid derivatives	0.8163	(0.63 - 1.04)	0.96116		0.8788	(0.68 - 1.12)	1
		Propionic acid derivatives	1.027	(0.7 - 1.48)	1		0.8655	(0.65 - 1.13)	1		Oxicam	0.7651	(0.44 - 1.31)	1		0.7062	(0.42 - 1.16)	1
		Oxicam	0.4335	(0.16 - 1.14)	1		0.9456	(0.52 - 1.69)	1		COX-2 inhibitors	0.9477	(0.58 - 1.53)	1		0.7868	(0.51 - 1.2)	1
		COX-2 inhibitors	0.61	(0.3 - 1.21)	1		0.7281	(0.44 - 1.19)	1		Acetic acid derivatives	0.9276	(0.58 - 1.46)	1		0.6576	(0.39 - 1.08)	0.786195
		Acetic acid derivatives	0.8087	(0.38 - 1.7)	1		0.6968	(0.38 - 1.27)	1
		ANTIDIABETICS									ANTIDIABETICS: Stratified by gender
			Clinical Diagnosis				CDRSOB					Clinical Diagnosis: Men				Clinical Diagnosis: Women
		Covariates	Odds Ratio	95% CIs	FDR p		Odds Ratio	95% CIs	FDR p		Covariates	Odds Ratio	95% CIs	FDR p		Odds Ratio	95% CIs	FDR p
		Age	1.0349	(1.02 - 1.04)	****		1.0249	(1.01 - 1.03)	****		Age	1.0373	(1.02 - 1.05)	***		1.0346	(1.01 - 1.05)	***
		Smoking (years)	0.9983	(0.99 - 1)	1		0.9994	(0.99 - 1)	1		Smoking (years)	0.9978	(0.99 - 1)	1		0.999	(0.99 - 1)	1
		Education (years)	1.0075	(0.98 - 1.03)	1		0.9993	(0.98 - 1.01)	1		Education (years)	1.0102	(0.97 - 1.04)	1		1.0061	(0.96 - 1.04)	1
		Male	1.062	(0.89 - 1.25)	1		1.1072	(0.97 - 1.25)	0.829347		African American	0.7797	(0.5 - 1.2)	1		0.5302	(0.37 - 0.74)	*
		African American	0.6148	(0.47 - 0.8)	*		0.543	(0.43 - 0.67)	****		American Indian	0.3686	(0.04 - 3.03)	1		0.6768	(0.18 - 2.52)	1
		American Indian	0.5586	(0.18 - 1.67)	1		0.4791	(0.22 - 1.02)	0.605199		Native Hawian	0	(0 - Inf)	1			(0 - 0)
		Native Hawian	0	(0 - Inf)	1		0.5787	(0.06 - 4.93)	1		Asian	1.0639	(0.51 - 2.18)	1		0.5116	(0.21 - 1.19)	1
		Asian	0.7724	(0.44 - 1.32)	1		0.5833	(0.37 - 0.9)	0.242973		Alcohol abuse	0.9044	(0.57 - 1.42)	1		0.5949	(0.28 - 1.23)	1
		Alcohol abuse	0.8223	(0.56 - 1.2)	1		0.8073	(0.61 - 1.05)	0.829347		No hearing impairment	0.9136	(0.7 - 1.18)	1		1.131	(0.8 - 1.59)	1
		No hearing impairment	0.9804	(0.79 - 1.2)	1		1.2163	(1.03 - 1.43)	0.242973		Diabetes	0.9923	(0.62 - 1.57)	1		1.0956	(0.63 - 1.89)	1
		Diabetes	1.0253	(0.72 - 1.45)	1		0.8988	(0.68 - 1.17)	1		Hypertension	0.7235	(0.57 - 0.91)	0.330709		0.8131	(0.63 - 1.04)	1
		Hypertension	0.7649	(0.64 - 0.9)	0.0665439		0.7418	(0.65 - 0.84)	***		Depression	1.0874	(0.86 - 1.37)	1		1.255	(0.99 - 1.58)	1
		Depression	1.1659	(0.98 - 1.37)	1		1.1207	(0.99 - 1.26)	0.637102		Decreasing BMI	0.7961	(0.53 - 1.18)	1		1.2448	(0.83 - 1.86)	1
		Decreasing BMI	0.9805	(0.74 - 1.29)	1		0.8256	(0.66 - 1.01)	0.641799		Increasing BMI	1.1336	(0.71 - 1.8)	1		1.5648	(0.97 - 2.51)	1
		Increasing BMI	1.3104	(0.94 - 1.82)	1		1.2203	(0.97 - 1.52)	0.671636		Traumatic brain injury	0.9126	(0.68 - 1.2)	1		0.6575	(0.45 - 0.94)	0.589089
		Traumatic brain injury	0.8053	(0.64 - 1)	1		0.7706	(0.65 - 0.91)	*		Cardiovascular diseases	0.8055	(0.63 - 1.01)	1		0.9484	(0.74 - 1.21)	1
		Cardiovascular diseases	0.8605	(0.72 - 1.01)	1		0.8029	(0.7 - 0.91)	*		Sulfonylureas	1.0972	(0.57 - 2.1)	1		0.6242	(0.26 - 1.44)	1
		Sulfonylureas	0.8767	(0.53 - 1.44)	1		0.6292	(0.41 - 0.95)	0.32338		Thiazolidinediones	1.0122	(0.44 - 2.31)	1		3.1081	(1.16 - 8.29)	0.589089
		Thiazolidinediones	1.5285	(0.82 - 2.82)	1		2.071	(1.3 - 3.29)	*		Combination	1.7456	(0.36 - 8.25)	1		0.7313	(0.11 - 4.61)	1
		Combination	1.2164	(0.38 - 3.8)	1		0.5142	(0.16 - 1.56)	1		SGLT2 inhibitors	0	(0 - Inf)	1		0	(0 - Inf)	1
		SGLT2 inhibitors	0	(0 - 4.5E+235)	1		0	(0 - 5.2E+113)	1		DPP-4 inhibitors	1.0835	(0.43 - 2.7)	1		1.4207	(0.48 - 4.18)	1
		DPP-4 inhibitors	1.1115	(0.56 - 2.19)	1		0.6433	(0.34 - 1.21)	1		Insulin	1.1456	(0.59 - 2.21)	1		0.5143	(0.19 - 1.33)	1
		Insulin	0.8479	(0.5 - 1.43)	1		0.8486	(0.55 - 1.3)	1		Metformin	0.7453	(0.44 - 1.25)	1		0.5965	(0.3 - 1.17)	1
		Metformin	0.722	(0.48 - 1.07)	1		0.828	(0.6 - 1.13)	1		α glucosidase inhibitors	2.5926	(0.3 - 21.89)	1		0	(0 - Inf)	1
		α glucosidase inhibitors	1.1754	(0.19 - 7.12)	1		0.7835	(0.08 - 6.93)	1		Incretin mimetics	0.542	(0.06 - 4.73)	1		0.9582	(0.17 - 5.11)	1
		Incretin mimetics	0.7033	(0.19 - 2.57)	1		0.7891	(0.26 - 2.35)	1		Meglitinides	1.9252	(0.29 - 12.62)	1		1.6208	(0.2 - 12.99)	1
		Meglitinides	1.5739	(0.42 - 5.87)	1		0.44	(0.09 - 1.99)	1
		ANTIDIABETICS: Sensitivity Analysis
			Clinical Diagnosis				CDRSOB					CDRSOB: Men				CDRSOB: Women
		Covariates	Odds Ratio	95% CIs	FDR p		Odds Ratio	95% CIs	FDR p		Covariates	Odds Ratio	95% CIs	FDR p		Odds Ratio	95% CIs	FDR p
		Age	1.0344	(1.02 - 1.04)	****		1.0241	(1.01 - 1.03)	****		Age	1.0265	(1.01 - 1.03)	***		1.0251	(1.01 - 1.03)	***
		Smoking (years)	0.9987	(0.99 - 1)	1		0.9992	(0.99 - 1)	1		Smoking (years)	1.0042	(0.99 - 1)	1		0.9932	(0.98 - 0.99)	0.482702
		Education (years)	1.0088	(0.98 - 1.03)	1		0.9996	(0.98 - 1.01)	1		Education (years)	1	(0.97 - 1.02)	1		1.0049	(0.97 - 1.03)	1
		Male	1.0608	(0.89 - 1.25)	1		1.1424	(1 - 1.29)	0.558181		African American	0.6442	(0.44 - 0.92)	0.283942		0.5079	(0.38 - 0.66)	***
		African American	0.6074	(0.46 - 0.79)	*		0.5314	(0.42 - 0.66)	****		American Indian	0.5299	(0.15 - 1.86)	1		0.4491	(0.17 - 1.17)	1
		American Indian	0.7428	(0.23 - 2.31)	1		0.5485	(0.25 - 1.18)	0.856972		Native Hawian	0	(0 - Inf)	1		2.9074	(0.16 - 52.4)	1
		Native Hawian	0	(0 - Inf)	1		0	(0 - 2E+220)	1		Asian	0.5391	(0.28 - 1.02)	0.745348		0.625	(0.34 - 1.14)	1
		Asian	0.8116	(0.46 - 1.4)	1		0.6116	(0.39 - 0.95)	0.445794		Alcohol abuse	0.7534	(0.54 - 1.04)	0.864855		0.8819	(0.54 - 1.43)	1
		Alcohol abuse	0.7919	(0.53 - 1.17)	1		0.7878	(0.59 - 1.03)	0.781554		No hearing impairment	1.1675	(0.95 - 1.43)	1		1.3717	(1.03 - 1.81)	0.482702
		No hearing impairment	0.9998	(0.8 - 1.23)	1		1.2341	(1.04 - 1.45)	0.229401		Diabetes	0.9329	(0.65 - 1.33)	1		0.8427	(0.55 - 1.28)	1
		Diabetes	1.0619	(0.72 - 1.56)	1		0.8993	(0.66 - 1.21)	1		Hypertension	0.7619	(0.63 - 0.9)	0.0801719		0.7256	(0.6 - 0.87)	*
		Hypertension	0.7646	(0.64 - 0.9)	0.0734909		0.7431	(0.65 - 0.84)	***		Depression	1.0868	(0.91 - 1.29)	1		1.1657	(0.97 - 1.38)	1
		Depression	1.139	(0.96 - 1.34)	1		1.1175	(0.98 - 1.26)	0.781554		Decreasing BMI	0.6524	(0.48 - 0.88)	0.13529		1.0766	(0.8 - 1.44)	1
		Decreasing BMI	0.9796	(0.73 - 1.3)	1		0.8304	(0.66 - 1.02)	0.781554		Increasing BMI	1.2061	(0.86 - 1.67)	1		1.2661	(0.92 - 1.72)	1
		Increasing BMI	1.3656	(0.97 - 1.9)	0.9592		1.255	(0.99 - 1.57)	0.602398		Traumatic brain injury	0.7987	(0.64 - 0.99)	0.578383		0.7213	(0.54 - 0.94)	0.465999
		Traumatic brain injury	0.7993	(0.63 - 1)	0.9592		0.7768	(0.65 - 0.92)	0.0798527		Cardiovascular diseases	0.7264	(0.61 - 0.86)	*		0.8955	(0.74 - 1.07)	1
		Cardiovascular diseases	0.8463	(0.71 - 1)	0.9592		0.782	(0.68 - 0.89)	**		Sulfonylureas	0.6157	(0.35 - 1.05)	0.864855		0.6453	(0.33 - 1.24)	1
		Sulfonylureas	1.2797	(0.67 - 2.42)	1		0.8561	(0.51 - 1.43)	1		Thiazolidinediones	2.2296	(1.22 - 4.05)	0.17237		1.9159	(0.88 - 4.13)	1
		Thiazolidinediones	0.8283	(0.31 - 2.15)	1		1.6998	(0.85 - 3.38)	0.856972		Combination	0.2454	(0.02 - 2.01)	1		0.8404	(0.21 - 3.33)	1
		Combination	3.6111	(0.72 - 17.94)	1		1.5185	(0.28 - 8.18)	1		SGLT2 inhibitors	0	(0 - 4.6E+237)	1		0	(0 - 9E+286)	1
		SGLT2 inhibitors	0	(0 - 1E+276)	1		0	(0 - 4.4E+210)	1		DPP-4 inhibitors	0.5409	(0.22 - 1.28)	1		0.8361	(0.32 - 2.16)	1
		DPP-4 inhibitors	0.8177	(0.24 - 2.68)	1		0.3477	(0.1 - 1.2)	0.781554		Insulin	0.8902	(0.5 - 1.55)	1		0.6869	(0.33 - 1.41)	1
		Insulin	1.0463	(0.51 - 2.1)	1		0.8915	(0.5 - 1.56)	1		Metformin	0.7421	(0.49 - 1.12)	1		0.9438	(0.57 - 1.55)	1
		Metformin	0.5423	(0.32 - 0.9)	0.483537		0.7372	(0.49 - 1.09)	0.856972		α glucosidase inhibitors	1.3495	(0.13 - 13.42)	1		0	(0 - Inf)	1
		α glucosidase inhibitors		(0 - 0)			3.9742	(0.23 - 66.32)	1		Incretin mimetics	0.3542	(0.04 - 2.79)	1		1.5159	(0.38 - 5.91)	1
		Incretin mimetics	1.1532	(0.11 - 11.13)	1		0.8898	(0.09 - 7.93)	1		Meglitinides	0.3249	(0.03 - 2.67)	1		0.739	(0.07 - 6.99)	1
		Meglitinides	1.2232	(0.19 - 7.51)	1		0.3515	(0.04 - 2.89)	1
		ALZHEIMER'S DISEASE DRUGS									ALZHEIMER'S DISEASE DRUGS: Stratified by gender
			Clinical Diagnosis				CDRSOB					Clinical Diagnosis: Men				Clinical Diagnosis: Women
		Covariates	Odds Ratio	95% CIs	FDR p		Odds Ratio	95% CIs	FDR p		Covariates	Odds Ratio	95% CIs	FDR p		Odds Ratio	95% CIs	FDR p
		Age	1.0402	(1.02 - 1.05)	****		1.0327	(1.02 - 1.04)	****		Age	1.0415	(1.02 - 1.05)	****		1.0412	(1.02 - 1.05)	****
		Smoking (years)	0.9983	(0.99 - 1)	1		0.9991	(0.99 - 1)	1		Smoking (years)	0.9969	(0.98 - 1)	1		1.0001	(0.99 - 1)	1
		Education (years)	1.0021	(0.97 - 1.02)	1		0.9929	(0.97 - 1.01)	1		Education (years)	1.0032	(0.96 - 1.04)	1		1.0004	(0.96 - 1.03)	1
		Male	0.9836	(0.82 - 1.16)	1		0.9792	(0.85 - 1.11)	1		African American	1.038	(0.66 - 1.62)	1		0.6601	(0.46 - 0.93)	0.347182
		African American	0.7802	(0.59 - 1.02)	0.849098		0.7023	(0.56 - 0.87)	*		American Indian	0.4194	(0.04 - 3.58)	1		0.7688	(0.2 - 2.89)	1
		American Indian	0.6518	(0.21 - 1.97)	1		0.5698	(0.26 - 1.24)	1		Native Hawian	0	(0 - Inf)	1			(0 - 0)
		Native Hawian	0	(0 - Inf)	1		1.2297	(0.14 - 10.33)	1		Asian	1.086	(0.51 - 2.27)	1		0.6172	(0.26 - 1.46)	1
		Asian	0.8512	(0.48 - 1.48)	1		0.6512	(0.41 - 1.02)	0.458073		Alcohol abuse	0.8947	(0.56 - 1.42)	1		0.6498	(0.3 - 1.36)	1
		Alcohol abuse	0.8312	(0.56 - 1.22)	1		0.8697	(0.65 - 1.14)	1		No hearing impairment	0.855	(0.65 - 1.11)	1		1.1264	(0.79 - 1.59)	1
		No hearing impairment	0.9447	(0.76 - 1.16)	1		1.1217	(0.94 - 1.32)	1		Diabetes	0.9191	(0.67 - 1.25)	1		0.8614	(0.6 - 1.23)	1
		Diabetes	0.8999	(0.71 - 1.13)	1		0.7947	(0.65 - 0.95)	0.153645		Hypertension	0.7826	(0.61 - 0.99)	0.505739		0.7781	(0.6 - 1)	0.65239
		Hypertension	0.7754	(0.65 - 0.92)	0.0832278		0.749	(0.65 - 0.85)	***		Depression	1.0205	(0.8 - 1.29)	1		1.2509	(0.98 - 1.59)	0.71338
		Depression	1.1258	(0.95 - 1.33)	1		1.0677	(0.94 - 1.21)	1		Decreasing BMI	0.8277	(0.55 - 1.24)	1		1.16	(0.76 - 1.75)	1
		Decreasing BMI	0.9529	(0.71 - 1.26)	1		0.8109	(0.65 - 1)	0.458073		Increasing BMI	1.1059	(0.68 - 1.78)	1		1.3912	(0.85 - 2.26)	1
		Increasing BMI	1.2374	(0.88 - 1.73)	1		1.093	(0.86 - 1.38)	1		Traumatic brain injury	0.9548	(0.71 - 1.27)	1		0.6535	(0.44 - 0.94)	0.366969
		Traumatic brain injury	0.8278	(0.65 - 1.03)	1		0.8219	(0.69 - 0.97)	0.239629		Cardiovascular diseases	0.7546	(0.59 - 0.95)	0.372366		0.9452	(0.73 - 1.21)	1
		Cardiovascular diseases	0.8325	(0.7 - 0.98)	0.537259		0.8006	(0.7 - 0.91)	*		Donepezil	2.422	(1.9 - 3.08)	****		2.0319	(1.54 - 2.66)	****
		Donepezil	2.2285	(1.86 - 2.66)	****		2.7476	(2.4 - 3.13)	****		Memantine	1.7757	(1.28 - 2.44)	**		2.0356	(1.41 - 2.93)	**
		Memantine	1.8767	(1.47 - 2.38)	****		1.8102	(1.55 - 2.1)	****		Galantamine	1.7368	(1 - 3.01)	0.505739		1.2844	(0.67 - 2.42)	1
		Galantamine	1.5422	(1.02 - 2.33)	0.537259		2.6121	(1.97 - 3.44)	****		Rivastigmine	1.6535	(1.01 - 2.68)	0.505739		0.8287	(0.45 - 1.52)	1
		Rivastigmine	1.2527	(0.86 - 1.82)	1		1.822	(1.43 - 2.31)	****		Donepezil + memantine					0	(0 - 2.4E+271)	1
		Tacrine	0	(0 - Inf)	1		0	(0 - 4.3E+185)	1
		Donepezil + memantine					0	(0 - 5.8E+187)	1
		ALZHEIMER'S DISEASE DRUGS: Sensitivity Analysis
			Clinical Diagnosis				CDRSOB					CDRSOB: Men				CDRSOB: Women
		Covariates	Odds Ratio	95% CIs	FDR p		Odds Ratio	95% CIs	FDR p		Covariates	Odds Ratio	95% CIs	FDR p		Odds Ratio	95% CIs	FDR p
		Age	1.0456	(1.03 - 1.05)	****		1.0387	(1.02 - 1.04)	****		Age	1.0344	(1.02 - 1.04)	****		1.0332	(1.02 - 1.04)	****
		Smoking (years)	0.9974	(0.99 - 1)	1		0.9979	(0.99 - 1)	1		Smoking (years)	1.0019	(0.99 - 1)	1		0.9957	(0.98 - 1)	1
		Education (years)	0.9909	(0.96 - 1.02)	1		0.9853	(0.96 - 1)	1		Education (years)	0.9937	(0.96 - 1.02)	1		0.9964	(0.96 - 1.02)	1
		Male	0.9932	(0.81 - 1.2)	1		0.9969	(0.85 - 1.16)	1		African American	0.8238	(0.56 - 1.19)	1		0.6521	(0.49 - 0.86)	*
		African American	0.8344	(0.62 - 1.11)	1		0.8065	(0.63 - 1.03)	0.661414		American Indian	0.5874	(0.16 - 2.11)	1		0.546	(0.2 - 1.45)	1
		American Indian	0.8439	(0.27 - 2.61)	1		0.8077	(0.34 - 1.89)	1		Native Hawian	0	(0 - 2.5E+196)	1		6.1505	(0.37 - 100.65)	1
		Native Hawian	0	(0 - 5E+190)	1		1.4082	(0.16 - 11.87)	1		Asian	0.5555	(0.28 - 1.08)	0.636152		0.7532	(0.4 - 1.4)	1
		Asian	0.8676	(0.47 - 1.58)	1		0.6649	(0.4 - 1.1)	0.794059		Alcohol abuse	0.8273	(0.59 - 1.15)	1		0.9419	(0.56 - 1.56)	1
		Alcohol abuse	0.8778	(0.56 - 1.36)	1		0.9287	(0.67 - 1.27)	1		No hearing impairment	1.0924	(0.88 - 1.34)	1		1.2158	(0.9 - 1.62)	1
		No hearing impairment	0.9662	(0.76 - 1.22)	1		1.1251	(0.92 - 1.36)	1		Diabetes	0.7574	(0.59 - 0.97)	0.238163		0.8296	(0.62 - 1.1)	1
		Diabetes	0.8887	(0.68 - 1.15)	1		0.8027	(0.65 - 0.99)	0.351291		Hypertension	0.7678	(0.63 - 0.92)	0.0500872		0.7324	(0.6 - 0.88)	*
		Hypertension	0.7425	(0.61 - 0.9)	0.0555006		0.7144	(0.61 - 0.83)	***		Depression	1.026	(0.85 - 1.22)	1		1.1288	(0.94 - 1.35)	1
		Depression	1.1574	(0.95 - 1.4)	1		1.0889	(0.93 - 1.26)	1		Decreasing BMI	0.6658	(0.48 - 0.9)	0.0919587		0.9894	(0.72 - 1.34)	1
		Decreasing BMI	0.865	(0.62 - 1.19)	1		0.7534	(0.58 - 0.96)	0.237313		Increasing BMI	1.0651	(0.75 - 1.49)	1		1.1196	(0.8 - 1.55)	1
		Increasing BMI	1.0979	(0.74 - 1.62)	1		1.1464	(0.87 - 1.5)	1		Traumatic brain injury	0.8638	(0.69 - 1.08)	1		0.7505	(0.56 - 0.99)	0.485157
		Traumatic brain injury	0.9053	(0.7 - 1.16)	1		0.9043	(0.74 - 1.1)	1		Cardiovascular diseases	0.7082	(0.59 - 0.84)	**		0.9256	(0.76 - 1.12)	1
		Cardiovascular diseases	0.7936	(0.65 - 0.96)	0.304679		0.7953	(0.68 - 0.92)	*		Donepezil	2.7745	(2.3 - 3.33)	****		2.7037	(2.22 - 3.28)	****
		Donepezil	2.424	(1.94 - 3.02)	****		3.3408	(2.84 - 3.92)	****		Memantine	1.6497	(1.34 - 2.02)	****		1.9894	(1.58 - 2.49)	****
		Memantine	1.7645	(1.26 - 2.45)	*		1.7009	(1.39 - 2.07)	****		Galantamine	3.0576	(2.09 - 4.46)	****		2.1761	(1.43 - 3.29)	**
		Galantamine	1.9426	(1.08 - 3.48)	0.330452		3.317	(2.27 - 4.84)	****		Rivastigmine	1.7145	(1.24 - 2.36)	*		1.9962	(1.39 - 2.85)	**
		Rivastigmine	1.2168	(0.66 - 2.22)	1		1.9213	(1.33 - 2.75)	**		Tacrine		(0 - 0)			0	(0 - Inf)	1
											Donepezil + memantine	0	(0 - Inf)	1		0	(0 - Inf)	1
		PARKINSON'S DISEASE DRUGS									PARKINSON'S DISEASE DRUGS: Stratified by gender
			Clinical Diagnosis				CDRSOB					Clinical Diagnosis: Men				Clinical Diagnosis: Women
		Covariates	Odds Ratio	95% CIs	FDR p		Odds Ratio	95% CIs	FDR p		Covariates	Odds Ratio	95% CIs	FDR p		Odds Ratio	95% CIs	FDR p
		Age	1.0332	(1.02 - 1.04)	****		1.024	(1.01 - 1.03)	****		Age	1.0343	(1.01 - 1.04)	***		1.0346	(1.01 - 1.05)	***
		Smoking (years)	0.9978	(0.99 - 1)	1		0.9988	(0.99 - 1)	1		Smoking (years)	0.9972	(0.98 - 1)	1		0.9991	(0.99 - 1)	1
		Education (years)	1.0064	(0.98 - 1.03)	1		0.999	(0.98 - 1.01)	1		Education (years)	1.0078	(0.97 - 1.04)	1		1.0082	(0.97 - 1.04)	1
		Male	1.1201	(0.94 - 1.32)	1		1.1616	(1.02 - 1.31)	0.176072		African American	0.7474	(0.48 - 1.15)	1		0.5103	(0.36 - 0.71)	**
		African American	0.5915	(0.45 - 0.77)	**		0.5257	(0.42 - 0.65)	****		American Indian	0.3452	(0.04 - 2.94)	1		0.6219	(0.16 - 2.28)	1
		American Indian	0.5396	(0.17 - 1.61)	1		0.472	(0.22 - 1)	0.34884		Native Hawian	0	(0 - Inf)	1			(0 - 0)
		Native Hawian	0	(0 - Inf)	1		0.553	(0.06 - 4.63)	1		Asian	1.0302	(0.49 - 2.12)	1		0.5128	(0.21 - 1.19)	1
		Asian	0.7462	(0.43 - 1.28)	1		0.5545	(0.35 - 0.86)	0.0923304		Alcohol abuse	0.8794	(0.55 - 1.39)	1		0.6882	(0.32 - 1.43)	1
		Alcohol abuse	0.8273	(0.56 - 1.21)	1		0.8291	(0.63 - 1.08)	0.930282		No hearing impairment	0.8475	(0.64 - 1.1)	1		1.1108	(0.78 - 1.56)	1
		No hearing impairment	0.9386	(0.76 - 1.15)	1		1.1911	(1.01 - 1.4)	0.264824		Diabetes	0.8895	(0.65 - 1.2)	1		0.7768	(0.54 - 1.1)	1
		Diabetes	0.8449	(0.67 - 1.06)	1		0.7124	(0.59 - 0.85)	**		Hypertension	0.6993	(0.55 - 0.88)	0.117737		0.8219	(0.64 - 1.05)	1
		Hypertension	0.7502	(0.63 - 0.88)	*		0.722	(0.63 - 0.81)	****		Depression	1.1138	(0.87 - 1.41)	1		1.2571	(0.99 - 1.58)	1
		Depression	1.1887	(1 - 1.4)	0.695699		1.1671	(1.03 - 1.31)	0.128833		Decreasing BMI	0.7643	(0.51 - 1.13)	1		1.233	(0.82 - 1.84)	1
		Decreasing BMI	0.9682	(0.73 - 1.28)	1		0.8381	(0.67 - 1.03)	0.581753		Increasing BMI	1.1747	(0.73 - 1.88)	1		1.4764	(0.92 - 2.36)	1
		Increasing BMI	1.319	(0.94 - 1.83)	0.975314		1.2205	(0.97 - 1.53)	0.515946		Traumatic brain injury	0.925	(0.69 - 1.23)	1		0.6483	(0.44 - 0.93)	0.525661
		Traumatic brain injury	0.8034	(0.64 - 1)	0.780156		0.7827	(0.66 - 0.92)	0.0552142		Cardiovascular diseases	0.8082	(0.64 - 1.02)	1		0.9456	(0.73 - 1.21)	1
		Cardiovascular diseases	0.8608	(0.72 - 1.01)	0.877138		0.8109	(0.71 - 0.92)	*		Parkinson's Disease	0.1911	(0.04 - 0.78)	0.600864		0.1096	(0.01 - 1.17)	1
		Parkinson's Disease	0.1713	(0.05 - 0.55)	0.0751526		0.6726	(0.34 - 1.3)	1		Levodopa	0.4375	(0.16 - 1.18)	1		2.1116	(0.56 - 7.94)	1
		Levodopa	0.7334	(0.34 - 1.56)	1		0.28	(0.14 - 0.53)	**		Dopamine receptor agonists	0.448	(0.14 - 1.34)	1		0.5035	(0.16 - 1.54)	1
		Dopamine receptor agonists	0.4946	(0.22 - 1.07)	0.877138		0.5784	(0.35 - 0.93)	0.188955		Anticholinergics	1.7103	(0.9 - 3.21)	1		0.6951	(0.33 - 1.44)	1
		Anticholinergics	1.0742	(0.67 - 1.71)	1		0.8411	(0.57 - 1.22)	1		COMT inhibitors	0	(0 - 2.9E+270)	1		0	(0 - Inf)	1
		COMT inhibitors	0	(0 - 1E+215)	1		0	(0 - 6.E+171)	1		MAO-B inhibitors	1.0538	(0.1 - 11.06)	1		0	(0 - Inf)	1
		MAO-B inhibitors	0.5757	(0.06 - 5.18)	1		0.4128	(0.09 - 1.87)	1
		PARKINSON'S DISEASE DRUGS: Sensitivity Analysis
			Clinical Diagnosis				CDRSOB					CDRSOB: Men				CDRSOB: Women
		Covariates	Odds Ratio	95% CIs	FDR p		Odds Ratio	95% CIs	FDR p		Covariates	Odds Ratio	95% CIs	FDR p		Odds Ratio	95% CIs	FDR p
		Age	1.0318	(1.02 - 1.04)	****		1.0234	(1.01 - 1.03)	****		Age	1.0257	(1.01 - 1.03)	***		1.0241	(1.01 - 1.03)	***
		Smoking (years)	0.9968	(0.99 - 1)	1		0.9983	(0.99 - 1)	1		Smoking (years)	1.0031	(0.99 - 1)	1		0.9933	(0.98 - 0.99)	0.36771
		Education (years)	1.0065	(0.98 - 1.03)	1		0.9961	(0.97 - 1.01)	1		Education (years)	0.9995	(0.97 - 1.02)	1		1.0046	(0.97 - 1.03)	1
		Male	1.1205	(0.94 - 1.33)	1		1.1747	(1.03 - 1.33)	0.122821		African American	0.6125	(0.42 - 0.87)	0.0881577		0.4904	(0.37 - 0.64)	****
		African American	0.5848	(0.44 - 0.76)	**		0.5202	(0.41 - 0.64)	****		American Indian	0.5745	(0.16 - 2.03)	1		0.4234	(0.16 - 1.1)	0.633344
		American Indian	0.5524	(0.18 - 1.66)	1		0.4744	(0.22 - 1.01)	0.361393		Native Hawian	0	(0 - Inf)	1		3.3441	(0.2 - 54.55)	1
		Native Hawian	0	(0 - Inf)	1		0.5589	(0.06 - 4.69)	1		Asian	0.4957	(0.26 - 0.94)	0.293215		0.6089	(0.33 - 1.11)	0.794263
		Asian	0.7476	(0.43 - 1.28)	1		0.5667	(0.36 - 0.88)	0.122821		Alcohol abuse	0.7791	(0.56 - 1.07)	0.891147		0.917	(0.56 - 1.49)	1
		Alcohol abuse	0.8712	(0.58 - 1.29)	1		0.8354	(0.63 - 1.1)	1		No hearing impairment	1.1383	(0.92 - 1.39)	1		1.345	(1.01 - 1.77)	0.38163
		No hearing impairment	0.9617	(0.77 - 1.19)	1		1.1854	(1 - 1.4)	0.324946		Diabetes	0.6815	(0.53 - 0.86)	*		0.7341	(0.55 - 0.96)	0.36771
		Diabetes	0.8567	(0.67 - 1.08)	1		0.6909	(0.57 - 0.83)	**		Hypertension	0.7258	(0.6 - 0.86)	*		0.7193	(0.59 - 0.86)	*
		Hypertension	0.7443	(0.62 - 0.88)	*		0.7172	(0.63 - 0.81)	****		Depression	1.1433	(0.96 - 1.35)	0.891147		1.1942	(1 - 1.42)	0.422229
		Depression	1.1707	(0.98 - 1.38)	0.830973		1.1699	(1.03 - 1.32)	0.122821		Decreasing BMI	0.6595	(0.48 - 0.89)	0.0881577		1.0917	(0.81 - 1.46)	1
		Decreasing BMI	0.9709	(0.72 - 1.29)	1		0.8449	(0.68 - 1.04)	0.720893		Increasing BMI	1.2093	(0.86 - 1.68)	1		1.2458	(0.91 - 1.7)	1
		Increasing BMI	1.2737	(0.9 - 1.79)	1		1.2087	(0.96 - 1.52)	0.649687		Traumatic brain injury	0.8187	(0.65 - 1.01)	0.574881		0.7191	(0.54 - 0.94)	0.359301
		Traumatic brain injury	0.8028	(0.63 - 1)	0.830973		0.7963	(0.67 - 0.94)	0.112882		Cardiovascular diseases	0.7403	(0.62 - 0.88)	*		0.8986	(0.74 - 1.08)	1
		Cardiovascular diseases	0.8556	(0.72 - 1.01)	0.830973		0.8235	(0.72 - 0.93)	*		Parkinson's Disease	0.5997	(0.26 - 1.38)	1		0.9953	(0.31 - 3.17)	1
		Parkinson's Disease	0.4332	(0.11 - 1.63)	1		0.8866	(0.43 - 1.82)	1		Levodopa	0.2501	(0.1 - 0.57)	*		0.2943	(0.09 - 0.87)	0.36771
		Levodopa	0.0897	(0.01 - 0.71)	0.483124		0.1587	(0.06 - 0.41)	**		Dopamine receptor agonists	0.4411	(0.22 - 0.85)	0.153261		0.8539	(0.42 - 1.72)	1
		Dopamine receptor agonists	0.3296	(0.09 - 1.12)	0.830973		0.4597	(0.23 - 0.89)	0.166312		Anticholinergics	0.8135	(0.48 - 1.36)	1		0.9107	(0.52 - 1.58)	1
		Anticholinergics	0.6781	(0.26 - 1.73)	1		0.8199	(0.39 - 1.69)	1		COMT inhibitors	0	(0 - 1.9E+219)	1		0	(0 - 5.3E+274)	1
		COMT inhibitors	0	(0 - Inf)	1		0	(0 - 3E+165)	1		MAO-B inhibitors	0.8148	(0.16 - 3.99)	1		0	(0 - Inf)	1
		MAO-B inhibitors	0	(0 - Inf)	1		0.6363	(0.07 - 5.49)	1
		HYPOLIPIDEMIC DRUGS									HYPOLIPIDEMIC DRUGS: Stratified by gender
			Clinical Diagnosis				CDRSOB					Clinical Diagnosis: Men				Clinical Diagnosis: Women
		Covariates	Odds Ratio	95% CIs	FDR p		Odds Ratio	95% CIs	FDR p		Covariates	Odds Ratio	95% CIs	FDR p		Odds Ratio	95% CIs	FDR p
		Age	1.0368	(1.02 - 1.04)	****		1.0253	(1.01 - 1.03)	****		Age	1.0382	(1.02 - 1.05)	****		1.0368	(1.02 - 1.05)	***
		Smoking (years)	0.9986	(0.99 - 1)	1		0.9993	(0.99 - 1)	1		Smoking (years)	0.9985	(0.99 - 1)	1		0.9996	(0.99 - 1)	1
		Education (years)	1.0087	(0.98 - 1.03)	1		0.9991	(0.98 - 1.01)	1		Education (years)	1.0098	(0.97 - 1.04)	1		1.0097	(0.97 - 1.04)	1
		Male	1.0553	(0.89 - 1.24)	1		1.1063	(0.97 - 1.25)	0.712901		African American	0.7861	(0.5 - 1.21)	1		0.5301	(0.37 - 0.74)	**
		African American	0.6138	(0.47 - 0.79)	*		0.5332	(0.42 - 0.66)	****		American Indian	0.3933	(0.04 - 3.24)	1		0.7144	(0.19 - 2.66)	1
		American Indian	0.5769	(0.19 - 1.72)	1		0.4855	(0.22 - 1.03)	0.510784		Native Hawian	0	(0 - Inf)	1			(0 - 0)
		Native Hawian	0	(0 - 3.8E+190)	1		0.6045	(0.07 - 5.07)	1		Asian	1.0209	(0.49 - 2.1)	1		0.5252	(0.22 - 1.22)	1
		Asian	0.7634	(0.44 - 1.31)	1		0.5846	(0.37 - 0.9)	0.189176		Alcohol abuse	0.8642	(0.54 - 1.36)	1		0.6321	(0.3 - 1.31)	1
		Alcohol abuse	0.8096	(0.55 - 1.18)	1		0.8068	(0.61 - 1.05)	0.712901		No hearing impairment	0.8965	(0.68 - 1.16)	1		1.1041	(0.78 - 1.55)	1
		No hearing impairment	0.969	(0.78 - 1.19)	1		1.2149	(1.03 - 1.43)	0.197357		Diabetes	0.9381	(0.69 - 1.27)	1		0.7708	(0.53 - 1.1)	1
		Diabetes	0.8672	(0.68 - 1.09)	1		0.737	(0.61 - 0.88)	*		Hypertension	0.7365	(0.57 - 0.93)	0.541099		0.7791	(0.6 - 1)	0.956511
		Hypertension	0.7507	(0.63 - 0.89)	*		0.7421	(0.65 - 0.84)	***		Depression	1.0927	(0.86 - 1.38)	1		1.2349	(0.97 - 1.56)	1
		Depression	1.1597	(0.98 - 1.36)	0.82769		1.1234	(0.99 - 1.26)	0.510784		Decreasing BMI	0.7908	(0.53 - 1.17)	1		1.2722	(0.85 - 1.9)	1
		Decreasing BMI	0.987	(0.74 - 1.3)	1		0.8281	(0.67 - 1.02)	0.546526		Increasing BMI	1.1246	(0.7 - 1.79)	1		1.4797	(0.92 - 2.37)	1
		Increasing BMI	1.3	(0.93 - 1.8)	0.987791		1.2247	(0.97 - 1.53)	0.546526		Traumatic brain injury	0.9188	(0.69 - 1.21)	1		0.6607	(0.45 - 0.95)	0.722661
		Traumatic brain injury	0.7998	(0.64 - 0.99)	0.82769		0.778	(0.65 - 0.92)	*		Cardiovascular diseases	0.8269	(0.65 - 1.04)	1		0.9165	(0.71 - 1.17)	1
		Cardiovascular diseases	0.8523	(0.71 - 1.01)	0.82769		0.8012	(0.7 - 0.91)	*		Hyperlipidemia	1.2215	(0.86 - 1.72)	1		1.2368	(0.88 - 1.72)	1
		Hyperlipidemia	1.22	(0.96 - 1.54)	0.901699		0.8784	(0.73 - 1.04)	0.863184		Statins	0.6873	(0.49 - 0.95)	0.684247		0.9331	(0.67 - 1.28)	1
		Statins	0.8123	(0.64 - 1.01)	0.82769		1.0555	(0.88 - 1.25)	1		Niacin	1.4365	(0.89 - 2.29)	1		1.3855	(0.7 - 2.73)	1
		Niacin	1.404	(0.95 - 2.05)	0.82769		0.9111	(0.66 - 1.24)	1		Fibrates	1.4313	(0.73 - 2.78)	1		1.1287	(0.51 - 2.48)	1
		Fibrates	1.3342	(0.8 - 2.21)	1		0.9931	(0.68 - 1.44)	1		Bile acid sequestrants	1.1315	(0.27 - 4.62)	1		0	(0 - 1.4E+294)	1
		Bile acid sequestrants	0.6564	(0.18 - 2.37)	1		0.6144	(0.25 - 1.49)	1		Ezetimibe	0.6998	(0.36 - 1.35)	1		0.8152	(0.44 - 1.48)	1
		Ezetimibe	0.7569	(0.48 - 1.17)	1		0.799	(0.57 - 1.11)	1		Combination therapy	1.9287	(0.79 - 4.7)	1		2.5846	(0.96 - 6.92)	0.956511
		Combination therapy	2.1474	(1.12 - 4.1)	0.475771		2.1958	(1.38 - 3.48)	*
		HYPOLIPIDEMIC DRUGS: Sensitivity Analysis
			Clinical Diagnosis				CDRSOB					CDRSOB: Men				CDRSOB: Women
		Covariates	Odds Ratio	95% CIs	FDR p		Odds Ratio	95% CIs	FDR p		Covariates	Odds Ratio	95% CIs	FDR p		Odds Ratio	95% CIs	FDR p
		Age	1.0391	(1.02 - 1.05)	****		1.0249	(1.01 - 1.03)	****		Age	1.0279	(1.01 - 1.03)	****		1.0249	(1.01 - 1.03)	***
		Smoking (years)	0.9992	(0.99 - 1)	1		0.999	(0.99 - 1)	1		Smoking (years)	1.0041	(0.99 - 1)	1		0.9933	(0.98 - 0.99)	0.340334
		Education (years)	1.0046	(0.97 - 1.03)	1		1.0052	(0.98 - 1.02)	1		Education (years)	1.0004	(0.97 - 1.02)	1		1.0044	(0.97 - 1.03)	1
		Male	1.1105	(0.92 - 1.33)	1		1.0826	(0.94 - 1.23)	1		African American	0.6545	(0.45 - 0.93)	0.258893		0.4796	(0.36 - 0.63)	****
		African American	0.5905	(0.44 - 0.78)	*		0.5101	(0.4 - 0.64)	****		American Indian	0.5877	(0.16 - 2.06)	1		0.4292	(0.16 - 1.11)	0.602652
		American Indian	0.5232	(0.14 - 1.84)	1		0.6139	(0.28 - 1.33)	1		Native Hawian	0	(0 - 3.7E+196)	1		3.2324	(0.19 - 52.79)	1
		Native Hawian	0	(0 - 3.8E+190)	1		0	(0 - 2E+198)	1		Asian	0.5248	(0.27 - 0.99)	0.530363		0.6265	(0.34 - 1.14)	0.798151
		Asian	0.8521	(0.48 - 1.5)	1		0.6452	(0.41 - 1)	0.488458		Alcohol abuse	0.7539	(0.54 - 1.04)	0.748091		0.878	(0.53 - 1.43)	1
		Alcohol abuse	0.7374	(0.48 - 1.13)	1		0.7327	(0.54 - 0.98)	0.401762		No hearing impairment	1.1619	(0.94 - 1.42)	1		1.3699	(1.03 - 1.81)	0.331285
		No hearing impairment	1.0332	(0.82 - 1.29)	1		1.2974	(1.08 - 1.54)	0.0706859		Diabetes	0.7017	(0.55 - 0.89)	0.0893243		0.7799	(0.58 - 1.03)	0.602652
		Diabetes	0.9055	(0.7 - 1.16)	1		0.7391	(0.6 - 0.9)	0.0679672		Hypertension	0.7455	(0.62 - 0.89)	*		0.7442	(0.61 - 0.89)	0.0647028
		Hypertension	0.7349	(0.6 - 0.88)	*		0.7721	(0.67 - 0.88)	**		Depression	1.082	(0.91 - 1.28)	1		1.1782	(0.98 - 1.4)	0.602652
		Depression	1.151	(0.96 - 1.37)	1		1.1148	(0.97 - 1.26)	0.771051		Decreasing BMI	0.6508	(0.48 - 0.87)	0.0893243		1.0905	(0.81 - 1.46)	1
		Decreasing BMI	1.032	(0.76 - 1.39)	1		0.8309	(0.66 - 1.03)	0.771051		Increasing BMI	1.1839	(0.85 - 1.64)	1		1.2789	(0.93 - 1.74)	0.798151
		Increasing BMI	1.2573	(0.88 - 1.79)	1		1.1334	(0.88 - 1.44)	1		Traumatic brain injury	0.8116	(0.65 - 1)	0.543007		0.7289	(0.55 - 0.95)	0.331285
		Traumatic brain injury	0.8267	(0.65 - 1.04)	1		0.79	(0.66 - 0.94)	0.128167		Cardiovascular diseases	0.7332	(0.61 - 0.87)	*		0.8869	(0.73 - 1.07)	1
		Cardiovascular diseases	0.8891	(0.73 - 1.06)	1		0.825	(0.71 - 0.94)	0.0966645		Hyperlipidemia	1.0598	(0.81 - 1.37)	1		0.7464	(0.58 - 0.95)	0.331285
		Hyperlipidemia	1.1903	(0.92 - 1.53)	1		0.8899	(0.73 - 1.07)	1		Statins	0.8714	(0.68 - 1.11)	1		1.251	(0.97 - 1.59)	0.602652
		Statins	0.827	(0.64 - 1.05)	1		1.012	(0.83 - 1.22)	1		Niacin	1.0175	(0.7 - 1.46)	1		0.6521	(0.34 - 1.22)	1
		Niacin	1.0779	(0.62 - 1.85)	1		0.9368	(0.61 - 1.42)	1		Fibrates	1.1549	(0.72 - 1.84)	1		0.7003	(0.35 - 1.37)	1
		Fibrates	1.2021	(0.64 - 2.23)	1		1.0335	(0.65 - 1.63)	1		Bile acid sequestrants	0.7381	(0.24 - 2.25)	1		0.4588	(0.1 - 2.08)	1
		Bile acid sequestrants	0.4736	(0.05 - 4.06)	1		0.4033	(0.09 - 1.8)	1		Ezetimibe	0.8382	(0.53 - 1.31)	1		0.7349	(0.43 - 1.22)	1
		Ezetimibe	0.9422	(0.53 - 1.67)	1		1.0045	(0.65 - 1.53)	1		Combination therapy	2.1204	(1.15 - 3.88)	0.214722		2.3739	(1.15 - 4.86)	0.331285
		Combination therapy	1.6728	(0.72 - 3.84)	1		1.8859	(1.04 - 3.41)	0.401762
		ANTIDEPRESSANTS									ANTIDEPRESSANTS: Stratified by gender
			Clinical Diagnosis				CDRSOB					Clinical Diagnosis: Men				Clinical Diagnosis: Women
		Covariates	Odds Ratio	95% CIs	FDR p		Odds Ratio	95% CIs	FDR p		Covariates	Odds Ratio	95% CIs	FDR p		Odds Ratio	95% CIs	FDR p
		Age	1.0333	(1.02 - 1.04)	****		1.0231	(1.01 - 1.03)	****		Age	1.0355	(1.02 - 1.05)	***		1.0329	(1.01 - 1.04)	**
		Smoking (years)	0.9984	(0.99 - 1)	1		0.9994	(0.99 - 1)	1		Smoking (years)	0.9975	(0.98 - 1)	1		0.9996	(0.99 - 1)	1
		Education (years)	1.0078	(0.98 - 1.03)	1		0.9995	(0.98 - 1.01)	1		Education (years)	1.0089	(0.97 - 1.04)	1		1.0086	(0.97 - 1.04)	1
		Male	1.0686	(0.9 - 1.26)	1		1.1054	(0.97 - 1.25)	0.713294		African American	0.7577	(0.49 - 1.16)	1		0.497	(0.35 - 0.69)	**
		African American	0.5844	(0.44 - 0.76)	**		0.5254	(0.42 - 0.65)	****		American Indian	0.4001	(0.04 - 3.31)	1		0.6762	(0.18 - 2.51)	1
		American Indian	0.5702	(0.18 - 1.71)	1		0.4661	(0.21 - 0.99)	0.350036		Native Hawian	0	(0 - Inf)	1			(0 - 0)
		Native Hawian	0	(0 - 2.9E+190)	1		0.5562	(0.06 - 4.67)	1		Asian	1.0497	(0.5 - 2.16)	1		0.5358	(0.22 - 1.25)	1
		Asian	0.7768	(0.45 - 1.33)	1		0.5658	(0.36 - 0.87)	0.113243		Alcohol abuse	0.8779	(0.55 - 1.38)	1		0.6167	(0.29 - 1.29)	1
		Alcohol abuse	0.8247	(0.56 - 1.2)	1		0.8471	(0.64 - 1.1)	1		No hearing impairment	0.9088	(0.69 - 1.18)	1		1.0742	(0.76 - 1.51)	1
		No hearing impairment	0.9679	(0.78 - 1.19)	1		1.2047	(1.02 - 1.41)	0.214627		Diabetes	0.9215	(0.68 - 1.24)	1		0.7939	(0.55 - 1.13)	1
		Diabetes	0.8766	(0.69 - 1.1)	1		0.7326	(0.61 - 0.87)	*		Hypertension	0.7344	(0.58 - 0.92)	0.457915		0.829	(0.64 - 1.06)	1
		Hypertension	0.7732	(0.65 - 0.91)	0.0968744		0.7401	(0.65 - 0.84)	***		Depression	1.2168	(0.93 - 1.57)	1		1.4019	(1.08 - 1.81)	0.223311
		Depression	1.3026	(1.08 - 1.56)	0.110236		1.2386	(1.08 - 1.41)	*		Decreasing BMI	0.7843	(0.52 - 1.16)	1		1.2747	(0.85 - 1.9)	1
		Decreasing BMI	0.99	(0.74 - 1.31)	1		0.8433	(0.68 - 1.04)	0.706515		Increasing BMI	1.1143	(0.69 - 1.77)	1		1.7071	(1.05 - 2.76)	0.422286
		Increasing BMI	1.3403	(0.96 - 1.86)	0.933112		1.234	(0.98 - 1.54)	0.456312		Traumatic brain injury	0.914	(0.68 - 1.21)	1		0.6579	(0.45 - 0.94)	0.422286
		Traumatic brain injury	0.8052	(0.64 - 1)	0.715284		0.7756	(0.65 - 0.91)	*		Cardiovascular diseases	0.798	(0.63 - 1)	1		0.9405	(0.73 - 1.2)	1
		Cardiovascular diseases	0.8494	(0.71 - 1)	0.715284		0.8065	(0.71 - 0.91)	*		SSRIs	0.9276	(0.68 - 1.26)	1		0.9392	(0.7 - 1.26)	1
		SSRIs	0.9352	(0.75 - 1.15)	1		0.9841	(0.84 - 1.14)	1		SARIs	0.8637	(0.52 - 1.41)	1		0.3572	(0.18 - 0.7)	0.0858887
		SARIs	0.6151	(0.41 - 0.91)	0.308662		0.5516	(0.4 - 0.74)	**		SNRIs	0.7795	(0.45 - 1.32)	1		0.8004	(0.49 - 1.29)	1
		SNRIs	0.7885	(0.55 - 1.12)	1		0.8692	(0.68 - 1.1)	1		Tricyclic antidepressants	0.4743	(0.17 - 1.26)	1		0.8632	(0.43 - 1.73)	1
		Tricyclic antidepressants	0.6927	(0.39 - 1.21)	1		0.6439	(0.43 - 0.94)	0.214627		Tetracyclic antidepressants	0.8369	(0.39 - 1.79)	1		0.8216	(0.44 - 1.51)	1
		Tetracyclic antidepressants	0.8284	(0.51 - 1.32)	1		0.8496	(0.59 - 1.2)	1		NDRIs	0.5725	(0.31 - 1.02)	1		0.826	(0.49 - 1.37)	1
		NDRIs	0.6834	(0.46 - 1)	0.715284		0.6683	(0.5 - 0.87)	*		SMS	0	(0 - Inf)	1			(0 - 0)
		SMS	0	(0 - 4.3E+271)	1		0	(0 - Inf)	1		MAOB inhibitors	0.1821	(0.02 - 1.42)	1		0	(0 - 2.4E+271)	1
		MAOB inhibitors	0.1767	(0.02 - 1.36)	0.972085		0.1141	(0.01 - 0.85)	0.269038		Combination therapy	0	(0 - Inf)	1		1.449	(0.11 - 18.04)	1
		Combination therapy	1.1872	(0.11 - 12.72)	1		0	(0 - 2E+161)	1
		ANTIDEPRESSANTS: Sensitivity Analysis
			Clinical Diagnosis				CDRSOB					CDRSOB: Men				CDRSOB: Women
		Covariates	Odds Ratio	95% CIs	FDR p		Odds Ratio	95% CIs	FDR p		Covariates	Odds Ratio	95% CIs	FDR p		Odds Ratio	95% CIs	FDR p
		Age	1.032	(1.02 - 1.04)	****		1.0238	(1.01 - 1.03)	****		Age	1.0258	(1.01 - 1.03)	***		1.0223	(1.01 - 1.03)	**
		Smoking (years)	0.9979	(0.99 - 1)	1		0.9984	(0.99 - 1)	1		Smoking (years)	1.0037	(0.99 - 1)	1		0.9937	(0.98 - 0.99)	0.40871
		Education (years)	1.0071	(0.98 - 1.03)	1		0.9993	(0.97 - 1.01)	1		Education (years)	0.9988	(0.97 - 1.02)	1		1.0076	(0.98 - 1.03)	1
		Male	1.0305	(0.85 - 1.23)	1		1.1094	(0.96 - 1.27)	0.913208		African American	0.6379	(0.44 - 0.91)	0.171718		0.4808	(0.36 - 0.63)	****
		African American	0.5524	(0.41 - 0.73)	**		0.4897	(0.38 - 0.61)	****		American Indian	0.5263	(0.14 - 1.85)	1		0.4297	(0.16 - 1.11)	0.690382
		American Indian	0.6784	(0.21 - 2.1)	1		0.3784	(0.15 - 0.9)	0.281604		Native Hawian	0	(0 - Inf)	1		3.143	(0.19 - 51.42)	1
		Native Hawian	0	(0 - Inf)	1		0.553	(0.06 - 4.65)	1		Asian	0.5095	(0.26 - 0.97)	0.351242		0.6141	(0.33 - 1.12)	0.801665
		Asian	0.7909	(0.44 - 1.4)	1		0.5184	(0.32 - 0.83)	0.09592		Alcohol abuse	0.7972	(0.57 - 1.1)	1		0.9402	(0.57 - 1.53)	1
		Alcohol abuse	1.0352	(0.69 - 1.54)	1		0.8727	(0.64 - 1.17)	1		No hearing impairment	1.1718	(0.95 - 1.43)	0.875626		1.3447	(1.01 - 1.77)	0.397734
		No hearing impairment	0.9648	(0.77 - 1.2)	1		1.1904	(0.99 - 1.41)	0.47101		Diabetes	0.7112	(0.55 - 0.9)	0.087449		0.7474	(0.56 - 0.98)	0.397734
		Diabetes	0.8802	(0.68 - 1.12)	1		0.7748	(0.63 - 0.94)	0.127774		Hypertension	0.7515	(0.63 - 0.89)	*		0.7283	(0.6 - 0.87)	*
		Hypertension	0.8116	(0.67 - 0.97)	0.603398		0.7344	(0.64 - 0.84)	***		Depression	1.2319	(1.01 - 1.49)	0.340256		1.2476	(1.02 - 1.51)	0.365513
		Depression	1.3243	(1.08 - 1.61)	0.171718		1.2449	(1.07 - 1.43)	0.0517777		Decreasing BMI	0.6592	(0.48 - 0.89)	0.0940361		1.1114	(0.82 - 1.49)	1
		Decreasing BMI	0.9538	(0.7 - 1.29)	1		0.8722	(0.69 - 1.09)	1		Increasing BMI	1.1906	(0.85 - 1.65)	1		1.308	(0.95 - 1.78)	0.700063
		Increasing BMI	1.3997	(0.97 - 2.01)	0.732452		1.2674	(0.98 - 1.62)	0.50358		Traumatic brain injury	0.7975	(0.64 - 0.98)	0.351242		0.7306	(0.55 - 0.95)	0.365513
		Traumatic brain injury	0.8281	(0.65 - 1.05)	1		0.806	(0.67 - 0.96)	0.219359		Cardiovascular diseases	0.7384	(0.62 - 0.87)	*		0.8996	(0.74 - 1.08)	1
		Cardiovascular diseases	0.8335	(0.69 - 0.99)	0.693687		0.8042	(0.7 - 0.92)	*		SSRIs	0.9194	(0.73 - 1.15)	1		1.0395	(0.84 - 1.28)	1
		SSRIs	0.7576	(0.57 - 0.99)	0.693687		0.9413	(0.77 - 1.13)	1		SARIs	0.4852	(0.31 - 0.75)	*		0.6376	(0.42 - 0.96)	0.397734
		SARIs	0.5665	(0.32 - 1)	0.693687		0.5138	(0.34 - 0.76)	*		SNRIs	0.8948	(0.6 - 1.31)	1		0.829	(0.6 - 1.13)	1
		SNRIs	0.6242	(0.37 - 1.02)	0.732452		0.7305	(0.52 - 1.02)	0.534993		Tricyclic antidepressants	0.3555	(0.17 - 0.72)	0.0820431		0.9591	(0.59 - 1.53)	1
		Tricyclic antidepressants	0.7608	(0.35 - 1.63)	1		0.5892	(0.32 - 1.06)	0.566214		Tetracyclic antidepressants	0.5598	(0.3 - 1.01)	0.422691		1.1342	(0.72 - 1.76)	1
		Tetracyclic antidepressants	0.5778	(0.26 - 1.23)	1		0.7508	(0.43 - 1.29)	1		NDRIs	0.7955	(0.54 - 1.16)	1		0.5394	(0.36 - 0.8)	0.0589049
		NDRIs	0.792	(0.48 - 1.3)	1		0.8185	(0.57 - 1.16)	1		SMS	0	(0 - Inf)	1			(0 - 0)
		SMS		(0 - 0)			0	(0 - 1.7E+271)	1		MAOB inhibitors	0.1291	(0.01 - 0.97)	0.377621		0	(0 - Inf)	1
		MAOB inhibitors	0	(0 - 4.9E+294)	1		0.2141	(0.02 - 1.7)	0.913208		Combination therapy	0	(0 - Inf)	1		0	(0 - 1.1E+287)	1
		Combination therapy	0	(0 - Inf)	1		0	(0 - 1E+190)	1
		ANXIOLYTICS									ANXIOLYTICS: Stratified by gender
			Clinical Diagnosis				CDRSOB					Clinical Diagnosis: Men				Clinical Diagnosis: Women
		Covariates	Odds Ratio	95% CIs	FDR p		Odds Ratio	95% CIs	FDR p		Covariates	Odds Ratio	95% CIs	FDR p		Odds Ratio	95% CIs	FDR p
		Age	1.0312	(1 - 1.05)	0.598112		1.0221	(1 - 1.03)	0.140466		Age	1.0263	(0.99 - 1.05)	1		1.0351	(1 - 1.07)	1
		Smoking (years)	0.9971	(0.98 - 1)	1		1	(0.99 - 1)	1		Smoking (years)	0.9991	(0.98 - 1.01)	1		0.9979	(0.98 - 1.01)	1
		Education (years)	1.0683	(1 - 1.13)	1		0.983	(0.94 - 1.02)	1		Education (years)	1.1071	(1.01 - 1.2)	0.633344		1.0404	(0.95 - 1.13)	1
		Male	1.0099	(0.71 - 1.41)	1		1.2122	(0.93 - 1.56)	1		African American	1.5711	(0.74 - 3.31)	1		0.3109	(0.14 - 0.68)	0.267934
		African American	0.6591	(0.38 - 1.11)	1		0.4568	(0.29 - 0.71)	*		American Indian	1.8064	(0.18 - 17.63)	1		1.0367	(0.08 - 12.08)	1
		American Indian	1.3904	(0.29 - 6.64)	1		0.8969	(0.25 - 3.11)	1		Native Hawian	0	(0 - Inf)	1			(0 - 0)
		Native Hawian	0	(0 - Inf)	1		0	(0 - 1.6E+220)	1		Asian	0.8081	(0.17 - 3.76)	1		0.961	(0.26 - 3.52)	1
		Asian	0.8934	(0.33 - 2.38)	1		0.8336	(0.38 - 1.78)	1		Alcohol abuse	0.7322	(0.26 - 1.99)	1		2.115	(0.59 - 7.53)	1
		Alcohol abuse	1.1456	(0.53 - 2.43)	1		0.479	(0.24 - 0.93)	0.5818		No hearing impairment	0.8599	(0.5 - 1.47)	1		1.646	(0.75 - 3.56)	1
		No hearing impairment	1.1123	(0.72 - 1.71)	1		1.2379	(0.88 - 1.72)	1		Diabetes	0.9873	(0.54 - 1.77)	1		1.2456	(0.65 - 2.36)	1
		Diabetes	1.0813	(0.7 - 1.65)	1		0.8442	(0.59 - 1.19)	1		Hypertension	0.5619	(0.35 - 0.89)	0.633344		1.1025	(0.65 - 1.86)	1
		Hypertension	0.7461	(0.53 - 1.05)	1		0.69	(0.53 - 0.89)	0.140466		Depression	1.4409	(0.86 - 2.39)	1		1.2631	(0.76 - 2.09)	1
		Depression	1.3371	(0.94 - 1.9)	1		1.2422	(0.95 - 1.61)	1		Decreasing BMI	0.8032	(0.35 - 1.8)	1		1.2035	(0.54 - 2.67)	1
		Decreasing BMI	1.039	(0.59 - 1.81)	1		0.7076	(0.44 - 1.12)	1		Increasing BMI	0.8473	(0.33 - 2.14)	1		0.3325	(0.07 - 1.49)	1
		Increasing BMI	0.685	(0.31 - 1.48)	1		1.224	(0.8 - 1.86)	1		Traumatic brain injury	1.2323	(0.74 - 2.05)	1		0.6965	(0.32 - 1.49)	1
		Traumatic brain injury	1.0332	(0.68 - 1.55)	1		1.0057	(0.74 - 1.36)	1		Cardiovascular diseases	1.3527	(0.85 - 2.15)	1		0.8138	(0.48 - 1.36)	1
		Cardiovascular diseases	1.027	(0.73 - 1.43)	1		1.0089	(0.78 - 1.3)	1		Anxiety	0.6841	(0.33 - 1.37)	1		0.7301	(0.38 - 1.37)	1
		Anxiety	0.71	(0.44 - 1.12)	1		0.5394	(0.37 - 0.77)	*		Barbiturates		(0 - 0)			3.432	(0.3 - 38.71)	1
		Barbiturates	2.762	(0.26 - 28.34)	1		2.138	(0.42 - 10.81)	1		Benzodiazepines	0.7778	(0.34 - 1.77)	1		1.0403	(0.48 - 2.22)	1
		Benzodiazepines	0.9489	(0.55 - 1.63)	1		0.7702	(0.5 - 1.17)	1		Antihistamines	0.9436	(0.29 - 2.98)	1		0.6502	(0.14 - 2.97)	1
		Antihistamines	0.8835	(0.36 - 2.16)	1		0.8809	(0.44 - 1.74)	1		Hypnotics	0.8509	(0.44 - 1.62)	1		0.4157	(0.17 - 1.01)	1
		Hypnotics	0.6379	(0.38 - 1.06)	1		0.756	(0.52 - 1.08)	1		Doxepin	2.3988	(0.18 - 31.43)	1			(0 - 0)
		Doxepin	2.7893	(0.21 - 36.97)	1		0.6102	(0.07 - 4.9)	1		Azapirone	1.8613	(0.45 - 7.61)	1		1.1694	(0.12 - 11.24)	1
		Azapirone	1.6474	(0.5 - 5.39)	1		0.943	(0.32 - 2.76)	1
		ANXIOLYTICS: Sensitivity Analysis
			Clinical Diagnosis				CDRSOB					CDRSOB: Men				CDRSOB: Women
		Covariates	Odds Ratio	95% CIs	FDR p		Odds Ratio	95% CIs	FDR p		Covariates	Odds Ratio	95% CIs	FDR p		Odds Ratio	95% CIs	FDR p
		Age	1.0302	(1 - 1.05)	0.828826		1.0192	(1 - 1.03)	0.500692		Age	1.0214	(0.99 - 1.04)	0.968825		1.0244	(1 - 1.04)	0.908273
		Smoking (years)	0.9963	(0.98 - 1)	1		1.0004	(0.99 - 1)	1		Smoking (years)	0.9976	(0.98 - 1.01)	1		1.0015	(0.98 - 1.01)	1
		Education (years)	1.0753	(1.01 - 1.14)	0.828826		0.9809	(0.93 - 1.02)	1		Education (years)	0.9711	(0.91 - 1.02)	1		0.9885	(0.93 - 1.05)	1
		Male	1.0361	(0.72 - 1.48)	1		1.2384	(0.94 - 1.61)	1		African American	0.6915	(0.34 - 1.39)	1		0.3252	(0.17 - 0.6)	*
		African American	0.6248	(0.35 - 1.09)	1		0.4771	(0.29 - 0.76)	0.0860918		American Indian	3.1355	(0.51 - 19.02)	1		0.2647	(0.03 - 2.12)	1
		American Indian	1.4716	(0.29 - 7.28)	1		0.6151	(0.13 - 2.71)	1		Native Hawian	0	(0 - Inf)	1		0	(0 - Inf)	1
		Native Hawian	0	(0 - Inf)	1		0	(0 - Inf)	1		Asian	0.4359	(0.1 - 1.89)	1		1.1379	(0.45 - 2.87)	1
		Asian	1.0632	(0.38 - 2.9)	1		0.6871	(0.28 - 1.64)	1		Alcohol abuse	0.3483	(0.14 - 0.83)	0.803059		0.8412	(0.28 - 2.5)	1
		Alcohol abuse	1.3434	(0.61 - 2.92)	1		0.4813	(0.23 - 0.97)	0.78842		No hearing impairment	0.9992	(0.67 - 1.48)	1		2.0966	(1.06 - 4.12)	0.908273
		No hearing impairment	1.0174	(0.65 - 1.59)	1		1.1792	(0.83 - 1.67)	1		Diabetes	0.5518	(0.33 - 0.9)	0.803059		1.5106	(0.9 - 2.5)	1
		Diabetes	0.9974	(0.63 - 1.57)	1		0.7781	(0.53 - 1.12)	1		Hypertension	0.7138	(0.5 - 1)	0.968825		0.678	(0.45 - 1)	0.94134
		Hypertension	0.7915	(0.55 - 1.13)	1		0.6962	(0.53 - 0.91)	0.253744		Depression	1.2897	(0.89 - 1.85)	1		1.2149	(0.83 - 1.77)	1
		Depression	1.362	(0.94 - 1.97)	1		1.2344	(0.93 - 1.62)	1		Decreasing BMI	0.4691	(0.22 - 0.95)	0.968825		1.0474	(0.56 - 1.94)	1
		Decreasing BMI	1.0906	(0.6 - 1.96)	1		0.834	(0.52 - 1.32)	1		Increasing BMI	1.0455	(0.56 - 1.93)	1		1.4436	(0.78 - 2.65)	1
		Increasing BMI	0.7665	(0.35 - 1.66)	1		1.1627	(0.73 - 1.83)	1		Traumatic brain injury	1.0302	(0.7 - 1.5)	1		0.9351	(0.54 - 1.59)	1
		Traumatic brain injury	1.0522	(0.68 - 1.61)	1		1.0354	(0.75 - 1.42)	1		Cardiovascular diseases	1.0132	(0.72 - 1.42)	1		1.0157	(0.68 - 1.5)	1
		Cardiovascular diseases	0.9833	(0.69 - 1.39)	1		1.0421	(0.79 - 1.36)	1		Anxiety	0.705	(0.42 - 1.16)	1		0.4285	(0.25 - 0.72)	0.0730054
		Anxiety	0.6546	(0.39 - 1.08)	1		0.5216	(0.35 - 0.76)	0.0815607		Barbiturates	8.8643	(0.45 - 173.53)	1		1.4054	(0.16 - 12.32)	1
		Barbiturates	2.07286e+07	(0 - Inf)	1		3.89696e+07	(0 - Inf)	1		Benzodiazepines	0.8889	(0.49 - 1.58)	1		0.6159	(0.32 - 1.18)	1
		Benzodiazepines	0.8458	(0.41 - 1.72)	1		0.8128	(0.47 - 1.38)	1		Antihistamines	0.4124	(0.12 - 1.35)	1		1.7172	(0.71 - 4.11)	1
		Antihistamines	1.1314	(0.23 - 5.53)	1		1.9182	(0.69 - 5.32)	1		Hypnotics	0.7534	(0.45 - 1.24)	1		0.7743	(0.44 - 1.34)	1
		Hypnotics	0.9125	(0.49 - 1.68)	1		0.8481	(0.53 - 1.34)	1		Doxepin	0	(0 - Inf)	1		5.9907	(0.35 - 100.24)	1
		Doxepin		(0 - 0)			0	(0 - Inf)	1		Azapirone	0.8835	(0.19 - 4.06)	1		1.0435	(0.21 - 5.08)	1
		Azapirone	0.9328	(0.1 - 8.22)	1		0.3896	(0.05 - 3.01)	1
		ANTIPSYCHOTICS									ANTIPSYCHOTICS: Stratified by gender
			Clinical Diagnosis				CDRSOB					Clinical Diagnosis: Men				Clinical Diagnosis: Women
		Covariates	Odds Ratio	95% CIs	FDR p		Odds Ratio	95% CIs	FDR p		Covariates	Odds Ratio	95% CIs	FDR p		Odds Ratio	95% CIs	FDR p
		Age	1.0321	(1 - 1.05)	0.403677		1.0238	(1 - 1.03)	0.129893		Age	1.03	(0.99 - 1.06)	1		1.0347	(1 - 1.06)	1
		Smoking (years)	0.9981	(0.98 - 1.01)	1		1.0009	(0.99 - 1)	1		Smoking (years)	1	(0.98 - 1.01)	1		0.9993	(0.98 - 1.01)	1
		Education (years)	1.0642	(1 - 1.12)	1		0.9813	(0.94 - 1.02)	1		Education (years)	1.1151	(1.02 - 1.21)	0.749727		1.0354	(0.95 - 1.12)	1
		Male	1.033	(0.73 - 1.44)	1		1.2513	(0.97 - 1.61)	1		African American	1.8653	(0.88 - 3.94)	1		0.3348	(0.15 - 0.72)	0.413384
		African American	0.7115	(0.42 - 1.2)	1		0.4924	(0.31 - 0.77)	0.129893		American Indian	1.959	(0.19 - 19.79)	1		0.892	(0.07 - 10.17)	1
		American Indian	1.4276	(0.29 - 6.86)	1		0.9308	(0.26 - 3.21)	1		Native Hawian	0	(0 - Inf)	1			(0 - 0)
		Native Hawian	0	(0 - Inf)	1		0	(0 - Inf)	1		Asian	0.7526	(0.16 - 3.52)	1		1.0399	(0.28 - 3.83)	1
		Asian	0.8896	(0.33 - 2.38)	1		0.8515	(0.39 - 1.82)	1		Alcohol abuse	0.6803	(0.24 - 1.89)	1		2.1862	(0.61 - 7.83)	1
		Alcohol abuse	1.1145	(0.52 - 2.36)	1		0.4791	(0.24 - 0.93)	0.715922		No hearing impairment	0.9126	(0.52 - 1.57)	1		1.7292	(0.79 - 3.76)	1
		No hearing impairment	1.1251	(0.73 - 1.73)	1		1.2405	(0.89 - 1.72)	1		Diabetes	0.9993	(0.55 - 1.81)	1		1.3217	(0.7 - 2.49)	1
		Diabetes	1.1454	(0.74 - 1.75)	1		0.8758	(0.62 - 1.23)	1		Hypertension	0.5785	(0.36 - 0.91)	0.749727		1.1317	(0.67 - 1.9)	1
		Hypertension	0.7585	(0.54 - 1.06)	1		0.6891	(0.53 - 0.89)	0.129893		Depression	1.362	(0.83 - 2.21)	1		1.2085	(0.73 - 1.98)	1
		Depression	1.2854	(0.91 - 1.81)	1		1.1549	(0.89 - 1.48)	1		Decreasing BMI	0.8493	(0.37 - 1.91)	1		1.3195	(0.59 - 2.92)	1
		Decreasing BMI	1.102	(0.63 - 1.91)	1		0.7068	(0.44 - 1.11)	1		Increasing BMI	0.8943	(0.35 - 2.24)	1		0.4389	(0.1 - 1.92)	1
		Increasing BMI	0.7413	(0.34 - 1.59)	1		1.3093	(0.85 - 1.99)	1		Traumatic brain injury	1.2788	(0.76 - 2.13)	1		0.7015	(0.32 - 1.49)	1
		Traumatic brain injury	1.0362	(0.68 - 1.56)	1		0.9938	(0.73 - 1.34)	1		Cardiovascular diseases	1.3282	(0.83 - 2.1)	1		0.8169	(0.48 - 1.36)	1
		Cardiovascular diseases	1.0062	(0.72 - 1.4)	1		1.0004	(0.77 - 1.28)	1		Psychotic disorders	0	(0 - Inf)	1		1.7858	(0.44 - 7.09)	1
		Psychotic disorders	0.5626	(0.16 - 1.96)	1		0.4045	(0.12 - 1.35)	1		Lithium	22.4928	(1.4 - 359.81)	0.749727		0	(0 - Inf)	1
		Lithium	2.2326	(0.41 - 12)	1		1.7548	(0.47 - 6.54)	1		Phenothiazine	0	(0 - Inf)	1		0	(0 - Inf)	1
		Phenothiazine	0	(0 - Inf)	1		0	(0 - Inf)	1		Tricyclics	0.8096	(0.05 - 12.43)	1		0	(0 - Inf)	1
		Tricyclics	0.4693	(0.05 - 3.79)	1		0.3361	(0.07 - 1.43)	1		Benzisoxazole	0	(0 - Inf)	1		0	(0 - Inf)	1
		Benzisoxazole	0	(0 - Inf)	1		0	(0 - Inf)	1		Aripiprazole	0	(0 - Inf)	1		0	(0 - Inf)	1
		Aripiprazole	0	(0 - Inf)	1		0.6773	(0.15 - 3.01)	1
		Combination therapy					0	(0 - Inf)	1
		ANTIPSYCHOTICS: Sensitivity Analysis
			Clinical Diagnosis				CDRSOB					CDRSOB: Men				CDRSOB: Women
		Covariates	Odds Ratio	95% CIs	FDR p		Odds Ratio	95% CIs	FDR p		Covariates	Odds Ratio	95% CIs	FDR p		Odds Ratio	95% CIs	FDR p
		Age	1.0323	(1 - 1.05)	0.395088		1.0247	(1 - 1.04)	0.090623		Age	1.022	(1 - 1.04)	0.808731		1.0272	(1 - 1.05)	0.927598
		Smoking (years)	0.9975	(0.98 - 1)	1		1	(0.99 - 1)	1		Smoking (years)	0.9986	(0.98 - 1.01)	1		1.0014	(0.98 - 1.01)	1
		Education (years)	1.063	(1 - 1.12)	1		0.9811	(0.94 - 1.02)	1		Education (years)	0.9669	(0.91 - 1.02)	1		0.9924	(0.93 - 1.05)	1
		Male	1.0293	(0.73 - 1.44)	1		1.254	(0.97 - 1.61)	1		African American	0.7145	(0.35 - 1.44)	1		0.3663	(0.19 - 0.67)	0.103066
		African American	0.7055	(0.41 - 1.19)	1		0.4901	(0.31 - 0.77)	0.090623		American Indian	3.3445	(0.55 - 20.09)	1		0.2974	(0.03 - 2.35)	1
		American Indian	1.3952	(0.28 - 6.71)	1		0.9266	(0.26 - 3.2)	1		Native Hawian	0	(0 - Inf)	1		0	(0 - Inf)	1
		Native Hawian	0	(0 - Inf)	1		0	(0 - Inf)	1		Asian	0.4264	(0.09 - 1.84)	1		1.224	(0.48 - 3.09)	1
		Asian	0.882	(0.32 - 2.36)	1		0.7428	(0.33 - 1.66)	1		Alcohol abuse	0.3636	(0.15 - 0.86)	0.795739		0.8164	(0.27 - 2.41)	1
		Alcohol abuse	1.1181	(0.52 - 2.38)	1		0.4875	(0.24 - 0.95)	0.815607		No hearing impairment	1.0041	(0.67 - 1.49)	1		2.0425	(1.04 - 3.99)	1
		No hearing impairment	1.1337	(0.73 - 1.74)	1		1.2627	(0.9 - 1.76)	1		Diabetes	0.5778	(0.35 - 0.94)	0.795739		1.5478	(0.93 - 2.55)	1
		Diabetes	1.1515	(0.75 - 1.76)	1		0.9016	(0.63 - 1.27)	1		Hypertension	0.7072	(0.5 - 0.99)	0.808731		0.6741	(0.45 - 0.99)	1
		Hypertension	0.7711	(0.54 - 1.08)	1		0.6767	(0.52 - 0.87)	0.090623		Depression	1.2015	(0.84 - 1.7)	1		1.158	(0.79 - 1.68)	1
		Depression	1.2886	(0.91 - 1.81)	1		1.1483	(0.88 - 1.48)	1		Decreasing BMI	0.4424	(0.21 - 0.9)	0.795739		1.1364	(0.61 - 2.09)	1
		Decreasing BMI	1.114	(0.63 - 1.94)	1		0.7281	(0.46 - 1.15)	1		Increasing BMI	1.1299	(0.62 - 2.04)	1		1.491	(0.81 - 2.73)	1
		Increasing BMI	0.7389	(0.34 - 1.58)	1		1.272	(0.82 - 1.95)	1		Traumatic brain injury	1.0284	(0.7 - 1.5)	1		0.8994	(0.53 - 1.52)	1
		Traumatic brain injury	1.0382	(0.68 - 1.56)	1		0.9903	(0.72 - 1.34)	1		Cardiovascular diseases	1.0079	(0.71 - 1.41)	1		0.9974	(0.67 - 1.47)	1
		Cardiovascular diseases	1.0005	(0.71 - 1.39)	1		0.994	(0.77 - 1.28)	1		Psychotic disorders	0.2797	(0.03 - 2.15)	1		0.6341	(0.13 - 2.9)	1
		Psychotic disorders	0.4993	(0.13 - 1.83)	1		0.4737	(0.14 - 1.58)	1		Lithium	2.6124	(0.43 - 15.66)	1		1.0988	(0.12 - 9.62)	1
		Lithium	4.9492	(0.69 - 35.12)	1		1.1529	(0.12 - 10.35)	1		Phenothiazine	0	(0 - Inf)	1		0	(0 - Inf)	1
		Phenothiazine	0	(0 - Inf)	1		0	(0 - Inf)	1		Tricyclics	0	(0 - Inf)	1		0.7197	(0.15 - 3.38)	1
		Tricyclics	0.5878	(0.06 - 5.21)	1		0.2931	(0.03 - 2.24)	1		Benzisoxazole	0	(0 - Inf)	1		0	(0 - Inf)	1
		Benzisoxazole	0	(0 - Inf)	1		0	(0 - Inf)	1		Aripiprazole	1.4793	(0.27 - 7.82)	1		0	(0 - Inf)	1
		Aripiprazole	0	(0 - Inf)	1		0	(0 - Inf)	1		Combination therapy					0	(0 - Inf)	1
		Combination therapy					0	(0 - Inf)	1
		ANTICOAGULANTS/ANTIPLATELETS									ANTICOAGULANTS/ANTIPLATELETS: Stratified by gender
			Clinical Diagnosis				CDRSOB					Clinical Diagnosis: Men				Clinical Diagnosis: Women
		Covariates	Odds Ratio	95% CIs	FDR p		Odds Ratio	95% CIs	FDR p		Covariates	Odds Ratio	95% CIs	FDR p		Odds Ratio	95% CIs	FDR p
		Age	1.036	(1.02 - 1.04)	****		1.0251	(1.01 - 1.03)	****		Age	1.0381	(1.02 - 1.05)	****		1.0358	(1.02 - 1.05)	***
		Smoking (years)	0.9981	(0.99 - 1)	1		0.9991	(0.99 - 1)	1		Smoking (years)	0.9973	(0.98 - 1)	1		0.9994	(0.99 - 1)	1
		Education (years)	1.0072	(0.98 - 1.03)	1		0.9998	(0.98 - 1.01)	1		Education (years)	1.0079	(0.97 - 1.04)	1		1.0083	(0.97 - 1.04)	1
		Male	1.0664	(0.9 - 1.26)	1		1.1078	(0.97 - 1.25)	0.691404		African American	0.7594	(0.49 - 1.16)	1		0.515	(0.36 - 0.72)	**
		African American	0.5974	(0.45 - 0.77)	**		0.5383	(0.43 - 0.66)	****		American Indian	0.3621	(0.04 - 2.97)	1		0.6513	(0.17 - 2.39)	1
		American Indian	0.5446	(0.18 - 1.62)	1		0.4769	(0.22 - 1.01)	0.4784		Native Hawian	0	(0 - Inf)	1			(0 - 0)
		Native Hawian	0	(0 - 3.2E+190)	1		0.5903	(0.07 - 4.96)	1		Asian	1.0496	(0.51 - 2.16)	1		0.523	(0.22 - 1.22)	1
		Asian	0.7656	(0.44 - 1.31)	1		0.5783	(0.37 - 0.89)	0.15782		Alcohol abuse	0.9145	(0.58 - 1.43)	1		0.6448	(0.31 - 1.33)	1
		Alcohol abuse	0.8422	(0.57 - 1.23)	1		0.8276	(0.63 - 1.08)	0.955082		No hearing impairment	0.9011	(0.69 - 1.17)	1		1.1402	(0.8 - 1.61)	1
		No hearing impairment	0.974	(0.79 - 1.19)	1		1.2085	(1.02 - 1.42)	0.217585		Diabetes	0.9214	(0.68 - 1.24)	1		0.7715	(0.53 - 1.1)	1
		Diabetes	0.8604	(0.68 - 1.08)	1		0.7233	(0.6 - 0.86)	**		Hypertension	0.7339	(0.58 - 0.92)	0.308552		0.8231	(0.64 - 1.05)	1
		Hypertension	0.7723	(0.65 - 0.91)	0.0639871		0.7432	(0.65 - 0.84)	***		Depression	1.0873	(0.86 - 1.37)	1		1.2535	(0.99 - 1.58)	1
		Depression	1.1652	(0.98 - 1.37)	0.984857		1.1169	(0.98 - 1.26)	0.53752		Decreasing BMI	0.789	(0.53 - 1.17)	1		1.2268	(0.82 - 1.83)	1
		Decreasing BMI	0.9722	(0.73 - 1.28)	1		0.8253	(0.66 - 1.01)	0.53752		Increasing BMI	1.0917	(0.68 - 1.74)	1		1.4967	(0.93 - 2.4)	1
		Increasing BMI	1.288	(0.92 - 1.79)	1		1.2111	(0.96 - 1.51)	0.62897		Traumatic brain injury	0.908	(0.68 - 1.2)	1		0.6424	(0.44 - 0.92)	0.479729
		Traumatic brain injury	0.8018	(0.64 - 1)	0.874347		0.7759	(0.65 - 0.91)	*		Cardiovascular diseases	0.8339	(0.65 - 1.06)	1		0.9965	(0.76 - 1.29)	1
		Cardiovascular diseases	0.8956	(0.74 - 1.07)	1		0.8252	(0.72 - 0.94)	0.068711		Vitamin K antagonist	0.9702	(0.63 - 1.47)	1		0.8465	(0.48 - 1.46)	1
		Vitamin K antagonist	0.9045	(0.65 - 1.25)	1		0.9913	(0.77 - 1.26)	1		Direct Xa inhibitor	0.2127	(0.06 - 0.7)	0.308552		0.4047	(0.11 - 1.41)	1
		Direct Xa inhibitor	0.2725	(0.11 - 0.64)	0.0639871		0.3455	(0.17 - 0.67)	*		Dabigatran	0.6047	(0.06 - 5.68)	1		3.1876	(0.18 - 54.17)	1
		Dabigatran	0.9955	(0.18 - 5.26)	1		0.6223	(0.17 - 2.16)	1		Phosphodiester inhibitor	1.0185	(0.4 - 2.57)	1		1.626	(0.59 - 4.41)	1
		Phosphodiester inhibitor	1.2118	(0.61 - 2.37)	1		1.025	(0.58 - 1.79)	1		ADP receptor inhibitor	0.9957	(0.64 - 1.52)	1		0.786	(0.45 - 1.36)	1
		ADP receptor inhibitor	0.9178	(0.65 - 1.28)	1		0.9416	(0.73 - 1.2)	1		Aspirin	1.0165	(0.8 - 1.28)	1		0.9895	(0.78 - 1.25)	1
		Aspirin	1.0065	(0.85 - 1.18)	1		1.0119	(0.89 - 1.14)	1
		ANTICOAGULANTS/ANTIPLATELETS: Sensitivity Analysis
			Clinical Diagnosis				CDRSOB					CDRSOB: Men				CDRSOB: Women
		Covariates	Odds Ratio	95% CIs	FDR p		Odds Ratio	95% CIs	FDR p		Covariates	Odds Ratio	95% CIs	FDR p		Odds Ratio	95% CIs	FDR p
		Age	1.0358	(1.02 - 1.04)	****		1.0263	(1.01 - 1.03)	****		Age	1.0272	(1.01 - 1.03)	****		1.0248	(1.01 - 1.03)	***
		Smoking (years)	0.9991	(0.99 - 1)	1		1.0009	(0.99 - 1)	1		Smoking (years)	1.0036	(0.99 - 1)	1		0.9933	(0.98 - 0.99)	0.38627
		Education (years)	1.0141	(0.98 - 1.04)	1		0.9998	(0.97 - 1.02)	1		Education (years)	0.9994	(0.97 - 1.02)	1		1.0068	(0.97 - 1.03)	1
		Male	1.1184	(0.92 - 1.35)	1		1.146	(0.99 - 1.31)	0.489566		African American	0.64	(0.44 - 0.91)	0.201641		0.5011	(0.38 - 0.65)	****
		African American	0.6556	(0.49 - 0.87)	0.180366		0.5477	(0.43 - 0.69)	****		American Indian	0.5521	(0.15 - 1.94)	1		0.4304	(0.16 - 1.12)	0.758749
		American Indian	0.7384	(0.23 - 2.28)	1		0.5246	(0.21 - 1.26)	0.989041		Native Hawian	0	(0 - 2.6E+195)	1		3.3953	(0.2 - 55.56)	1
		Native Hawian	0	(0 - 4.9E+271)	1		0.7149	(0.08 - 6.18)	1		Asian	0.5258	(0.27 - 0.99)	0.448393		0.6282	(0.34 - 1.15)	0.960842
		Asian	0.8151	(0.45 - 1.45)	1		0.5811	(0.36 - 0.93)	0.278065		Alcohol abuse	0.7738	(0.56 - 1.06)	0.965443		0.9037	(0.55 - 1.47)	1
		Alcohol abuse	0.9134	(0.59 - 1.39)	1		0.89	(0.65 - 1.2)	1		No hearing impairment	1.1564	(0.94 - 1.41)	1		1.3674	(1.03 - 1.8)	0.38627
		No hearing impairment	0.9399	(0.74 - 1.18)	1		1.2847	(1.06 - 1.54)	0.107361		Diabetes	0.7006	(0.55 - 0.89)	0.0795739		0.7394	(0.56 - 0.97)	0.38627
		Diabetes	0.8263	(0.63 - 1.07)	1		0.7573	(0.61 - 0.92)	0.107361		Hypertension	0.7596	(0.63 - 0.9)	0.0795739		0.7273	(0.6 - 0.87)	*
		Hypertension	0.7942	(0.65 - 0.95)	0.480977		0.7154	(0.62 - 0.82)	****		Depression	1.0819	(0.91 - 1.28)	1		1.156	(0.97 - 1.37)	0.84121
		Depression	1.1801	(0.98 - 1.41)	1		1.1623	(1.01 - 1.33)	0.28057		Decreasing BMI	0.6485	(0.47 - 0.87)	0.0795739		1.0798	(0.8 - 1.45)	1
		Decreasing BMI	0.996	(0.73 - 1.35)	1		0.8082	(0.64 - 1.02)	0.573893		Increasing BMI	1.1639	(0.83 - 1.61)	1		1.2622	(0.92 - 1.72)	0.960842
		Increasing BMI	1.378	(0.96 - 1.96)	1		1.1078	(0.85 - 1.42)	1		Traumatic brain injury	0.805	(0.64 - 0.99)	0.448393		0.73	(0.55 - 0.95)	0.38627
		Traumatic brain injury	0.8084	(0.63 - 1.03)	1		0.8039	(0.66 - 0.96)	0.262574		Cardiovascular diseases	0.7632	(0.63 - 0.92)	0.0795739		0.8934	(0.73 - 1.09)	1
		Cardiovascular diseases	0.8122	(0.66 - 0.99)	0.912567		0.7809	(0.67 - 0.9)	*		Vitamin K antagonist	0.9554	(0.69 - 1.3)	1		1.0671	(0.71 - 1.59)	1
		Vitamin K antagonist	0.871	(0.57 - 1.31)	1		0.9675	(0.71 - 1.3)	1		Direct Xa inhibitor	0.3873	(0.17 - 0.86)	0.238954		0.287	(0.08 - 0.95)	0.424259
		Direct Xa inhibitor	0.4699	(0.15 - 1.38)	1		0.5379	(0.22 - 1.29)	1		Dabigatran	0.7836	(0.21 - 2.8)	1		0	(0 - 4.3E+214)	1
		Dabigatran	2.3946	(0.32 - 17.67)	1		0.9957	(0.19 - 4.97)	1		Phosphodiester inhibitor	1.1666	(0.54 - 2.49)	1		0.8847	(0.38 - 2.03)	1
		Phosphodiester inhibitor	1.7805	(0.78 - 4.05)	1		1.7022	(0.85 - 3.39)	0.932608		ADP receptor inhibitor	0.8566	(0.62 - 1.18)	1		1.1461	(0.76 - 1.71)	1
		ADP receptor inhibitor	0.6848	(0.41 - 1.11)	1		0.9679	(0.69 - 1.33)	1		Aspirin	1.0201	(0.85 - 1.21)	1		1.009	(0.84 - 1.2)	1
		Aspirin	1.0221	(0.84 - 1.23)	1		0.9752	(0.84 - 1.12)	1
